# Neandertal introgression dissects the genetic landscape of neuropsychiatric disorders and associated behavioral phenotypes

**DOI:** 10.1101/2021.10.08.21264688

**Authors:** Michael Dannemann, Yuri Milaneschi, Danat Yermakovich, Victoria Stiglbauer, Manuel A. Friese, Christian Otte, Brenda W.J.H. Penninx, Janet Kelso, Stefan M. Gold

## Abstract

**Background:** Advances have recently been made in identifying the genetic basis of psychiatric and neurological disorders, however, fundamental questions about their evolutionary origins remain elusive. Here, introgressed variants from archaic humans such as Neandertals can serve as an intriguing research paradigm.

**Methods:** We compared the number of associations for Neandertal variants to the number of associations of frequency-matched non-archaic variants with regard to human CNS disorders (neurological and psychiatric), nervous system drug prescriptions as a proxy for disease, and related non-disease phenotypes in the UK biobank (UKBB), the NESDA cohort and the Biobank Japan.

**Results:** While no enrichment for Neandertal genetic variants were observed in the UKBB for psychiatric or neurological disease categories, we found significant associations with certain behavioral phenotypes including pain, chronotype/sleep, smoking and alcohol consumptions. Several of these associations were also observed in NESDA and the Biobank Japan, suggesting their evolutionary relevance across different ancestry backgrounds. Intriguingly, in some instances, the enrichment signal was driven by Neandertal variants that represented the strongest association genome-wide.

**Conclusions:** Our data suggest that evolutionary processes in recent human evolution like admixture with Neandertals significantly contribute to behavioral phenotypes but not psychiatric and neurological diseases. These findings help to link genetic variants in a population to putative past beneficial effects, which likely only indirectly contribute pathology in modern humans, possibly due to changes in lifestyle and maladaptation.

## Supplementary Tables for "Neandertal introgression dissects the genetic landscape of neuropsychiatric disorders and associated behavioral phenotypes"

### Sheet: Table1
Resource	Phenotype group	Phenotype	10e-3				10e-4				10e-5				10e-6				10e-7
			P	FDR	OR	95% CI	P	FDR	OR	95% CI	P	FDR	OR	95% CI	P	FDR	OR	95% CI	P	FDR	OR	95% CI
UK Biobank	Meta categories	Smoking	<0.001	<0.001	1.14	[1.07-1.24]	<0.001	<0.001	1.45	[1.22-1.77]	<0.001	<0.001	2.33	[1.61-3.85]	<0.001	<0.001	3.00	[1.62-7.00]	<0.001	<0.001	4.00	[2.00-16.01]
UK Biobank	Meta categories	Alcohol	0.014	0.040	1.11	[1.03-1.21]	0.014	0.040	1.29	[1.04-1.64]	0.018	0.048	1.85	[1.09-3.44]	0.046	0.092	2.25	[1.12-Inf]	0.042	0.088	5.00	[1.25-Inf]
UK Biobank	Meta categories	Sleep	<0.001	<0.001	1.23	[1.10-1.36]	<0.001	<0.001	1.45	[1.17-1.88]	0.002	0.007	1.75	[1.21-2.92]	0.002	0.007	2.11	[1.27-4.79]	0.034	0.080	2.25	[1.00-9.00]
UK Biobank	Meta categories	Pain	0.080	0.145	1.10	[0.99-1.22]	0.178	0.285	1.22	[0.92-1.61]	0.118	0.205	1.56	[0.93-3.50]	0.132	0.220	2.00	[0.86-Inf]	1.000	1.000	1.00	[0.25-Inf]
UK Biobank	Meta categories	Mental health	<0.001	<0.001	1.18	[1.12-1.25]	0.002	0.007	1.27	[1.12-1.46]	0.760	0.950	0.95	[0.76-1.26]	0.458	0.611	0.83	[0.61-1.43]	0.232	0.357	0.64	[0.37-1.17]
UK Biobank	Meta categories	ICD10 F	0.412	0.589	1.06	[0.94-1.20]	0.842	0.962	0.95	[0.71-1.40]	0.038	0.084	0.29	[0.15-0.67]	0.282	0.418	0.00	[0.00-0.00]	1.000	1.000	0.00	[0.00-0.00]
UK Biobank	Meta categories	ICD10 G	0.012	0.040	1.12	[1.02-1.24]	0.492	0.635	0.93	[0.75-1.19]	0.838	0.962	1.00	[0.64-1.75]	0.940	1.000	1.33	[0.50-Inf]	1.000	1.000	1.00	[0.25-Inf]
UK Biobank	Meta categories	Nervous disorder medication	0.440	0.607	0.98	[0.94-1.03]	1.000	1.000	1.00	[0.91-1.11]	0.824	0.962	1.03	[0.83-1.34]	0.056	0.107	1.56	[1.00-2.78]	0.022	0.055	2.20	[1.22-11.00]
UK Biobank	Medication resolution 1	N02	0.266	0.798	0.96	[0.89-1.04]	0.738	1.000	1.03	[0.87-1.23]	0.796	1.000	1.08	[0.73-1.59]	0.126	0.750	1.67	[0.91-5.12]	0.022	0.360	3.00	[1.20-Inf]
UK Biobank	Medication resolution 1	N03	0.452	0.904	0.95	[0.86-1.06]	0.756	1.000	1.05	[0.83-1.40]	0.308	0.808	1.36	[0.83-3.00]	0.214	0.798	2.50	[0.83-Inf]	1.000	1.000	1.00	[0.33-Inf]
UK Biobank	Medication resolution 1	N04	0.188	0.798	1.12	[0.96-1.33]	0.150	0.750	1.32	[0.90-2.06]	0.350	0.808	1.50	[0.82-4.50]	0.248	0.798	2.00	[0.80-Inf]	0.992	1.000	Inf	[0.33-Inf]
UK Biobank	Medication resolution 1	N05	0.932	1.000	1.01	[0.91-1.13]	0.750	1.000	0.95	[0.75-1.24]	0.324	0.808	0.67	[0.42-1.33]	0.556	1.000	2.00	[0.66-Inf]	0.024	0.360	Inf	[1.50-Inf]
UK Biobank	Medication resolution 1	N06	0.978	1.000	1.00	[0.91-1.11]	0.124	0.750	0.79	[0.63-1.07]	0.728	1.000	1.20	[0.67-2.40]	1.000	1.000	1.00	[0.40-Inf]	1.000	1.000	0.00	[0.00-0.00]
UK Biobank	Medication resolution 1	N07	0.416	0.891	0.91	[0.75-1.14]	1.000	1.000	1.00	[0.64-1.78]	0.098	0.750	0.00	[0.00-0.00]	0.800	1.000	0.00	[0.00-0.00]	1.000	1.000	0.00	[0.00-0.00]
UK Biobank	Medication resolution 2	N02A	0.008	0.325	0.88	[0.80-0.96]	0.460	1.000	0.91	[0.73-1.13]	0.806	1.000	1.06	[0.71-1.89]	0.134	0.792	2.33	[0.88-Inf]	0.010	0.325	5.00	[1.67-Inf]
UK Biobank	Medication resolution 2	N02B	0.962	1.000	1.01	[0.86-1.23]	0.672	1.000	0.90	[0.61-1.36]	0.614	1.000	0.60	[0.33-3.00]	1.000	1.000	1.00	[0.25-Inf]	1.000	1.000	0.00	[0.00-0.00]
UK Biobank	Medication resolution 2	N02C	0.070	0.569	1.13	[0.99-1.31]	0.020	0.422	1.50	[1.08-2.21]	0.516	1.000	1.40	[0.70-7.00]	0.560	1.000	2.00	[0.67-Inf]	0.490	1.000	Inf	[1.00-Inf]
UK Biobank	Medication resolution 2	N03A	0.452	1.000	0.95	[0.86-1.06]	0.756	1.000	1.05	[0.83-1.40]	0.308	1.000	1.36	[0.83-3.00]	0.214	0.927	2.50	[0.83-Inf]	1.000	1.000	1.00	[0.33-Inf]
UK Biobank	Medication resolution 2	N044	0.718	1.000	1.12	[0.78-1.81]	0.162	0.830	1.80	[0.90-9.00]	1.000	1.000	1.00	[0.25-Inf]	1.000	1.000	0.00	[0.00-0.00]	1.000	1.000	0.00	[0.00-0.00]
UK Biobank	Medication resolution 2	N04A	0.382	1.000	0.80	[0.57-1.25]	0.530	1.000	0.60	[0.33-3.00]	0.770	1.000	0.00	[0.00-0.00]	1.000	1.000	0.00	[0.00-0.00]	1.000	1.000	0.00	[0.00-0.00]
UK Biobank	Medication resolution 2	N04B	0.054	0.557	1.22	[1.00-1.49]	0.166	0.830	1.39	[0.89-2.27]	0.100	0.722	2.00	[0.89-8.00]	0.060	0.557	4.00	[1.00-Inf]	0.558	1.000	Inf	[0.50-Inf]
UK Biobank	Medication resolution 2	N05A	0.400	1.000	1.08	[0.93-1.27]	0.542	1.000	1.10	[0.78-1.68]	1.000	1.000	1.00	[0.55-6.00]	0.200	0.927	3.00	[0.99-Inf]	0.026	0.422	Inf	[2.00-Inf]
UK Biobank	Medication resolution 2	N05B	1.000	1.000	1.00	[0.81-1.31]	0.682	1.000	0.85	[0.52-1.57]	0.394	1.000	0.33	[0.14-Inf]	1.000	1.000	0.00	[0.00-0.00]	1.000	1.000	0.00	[0.00-0.00]
UK Biobank	Medication resolution 2	N05C	0.388	1.000	0.91	[0.76-1.12]	0.334	1.000	0.76	[0.50-1.30]	0.300	1.000	0.33	[0.14-Inf]	1.000	1.000	1.00	[0.33-Inf]	0.390	1.000	Inf	[1.00-Inf]
UK Biobank	Medication resolution 2	N06A	0.978	1.000	1.00	[0.91-1.11]	0.124	0.792	0.79	[0.63-1.07]	0.728	1.000	1.20	[0.67-2.40]	1.000	1.000	1.00	[0.40-Inf]	1.000	1.000	0.00	[0.00-0.00]
UK Biobank	Medication resolution 2	N07B	0.054	0.557	0.62	[0.44-1.00]	0.950	1.000	0.80	[0.44-4.00]	0.662	1.000	0.00	[0.00-0.00]	1.000	1.000	0.00	[0.00-0.00]	1.000	1.000	0.00	[0.00-0.00]
UK Biobank	Medication resolution 2	N07C	0.802	1.000	0.95	[0.73-1.32]	0.686	1.000	0.75	[0.43-2.00]	0.598	1.000	0.00	[0.00-0.00]	1.000	1.000	0.00	[0.00-0.00]	1.000	1.000	0.00	[0.00-0.00]
UK Biobank	Medication	syndol tablet	0.902	1.000	1.05	[0.71-1.82]	1.000	1.000	1.00	[0.43-Inf]	0.246	1.000	Inf	[0.67-Inf]	1.000	1.000	0.00	[0.00-0.00]	1.000	1.000	0.00	[0.00-0.00]
UK Biobank	Medication	aspirin 75mg tablet	0.724	1.000	1.13	[0.74-1.89]	0.430	1.000	3.00	[0.75-Inf]	0.348	1.000	Inf	[1.00-Inf]	1.000	1.000	0.00	[0.00-0.00]	1.000	1.000	0.00	[0.00-0.00]
UK Biobank	Medication	zopiclone	0.776	1.000	0.88	[0.58-1.67]	0.216	1.000	0.00	[0.00-0.00]	1.000	1.000	0.00	[0.00-0.00]	1.000	1.000	0.00	[0.00-0.00]	1.000	1.000	NA	[NA-NA]
UK Biobank	Medication	diazepam	0.140	1.000	0.62	[0.42-1.11]	0.590	1.000	1.50	[0.60-Inf]	1.000	1.000	0.00	[0.00-0.00]	1.000	1.000	0.00	[0.00-0.00]	1.000	1.000	NA	[NA-NA]
UK Biobank	Medication	nitrazepam	0.276	1.000	1.27	[0.88-2.15]	0.566	1.000	1.50	[0.67-6.00]	1.000	1.000	1.00	[0.33-Inf]	0.490	1.000	Inf	[1.00-Inf]	0.058	0.993	Inf	[1.00-Inf]
UK Biobank	Medication	temazepam	0.350	1.000	0.76	[0.50-1.44]	0.180	1.000	0.00	[0.00-0.00]	1.000	1.000	0.00	[0.00-0.00]	1.000	1.000	0.00	[0.00-0.00]	1.000	1.000	NA	[NA-NA]
UK Biobank	Medication	lorazepam	0.348	1.000	1.19	[0.86-1.82]	0.036	0.751	0.17	[0.09-0.50]	0.376	1.000	0.00	[0.00-0.00]	1.000	1.000	0.00	[0.00-0.00]	1.000	1.000	0.00	[0.00-0.00]
UK Biobank	Medication	kapake tablet	0.844	1.000	0.96	[0.67-1.44]	0.196	1.000	1.80	[0.82-9.00]	0.780	1.000	2.00	[0.50-Inf]	1.000	1.000	0.00	[0.00-0.00]	1.000	1.000	0.00	[0.00-0.00]
UK Biobank	Medication	tramadol	0.778	1.000	0.88	[0.58-1.50]	0.412	1.000	0.00	[0.00-0.00]	1.000	1.000	0.00	[0.00-0.00]	1.000	1.000	0.00	[0.00-0.00]	1.000	1.000	NA	[NA-NA]
UK Biobank	Medication	zydol 50mg capsule	0.974	1.000	0.96	[0.68-1.47]	0.750	1.000	0.80	[0.36-2.05]	0.570	1.000	0.00	[0.00-0.00]	1.000	1.000	0.00	[0.00-0.00]	1.000	1.000	0.00	[0.00-0.00]
UK Biobank	Medication	zolpidem	0.014	0.517	0.50	[0.34-0.83]	0.222	1.000	0.25	[0.14-1.00]	0.920	1.000	0.00	[0.00-0.00]	1.000	1.000	0.00	[0.00-0.00]	1.000	1.000	0.00	[0.00-0.00]
UK Biobank	Medication	risperidone	0.400	1.000	1.24	[0.84-2.00]	0.582	1.000	0.67	[0.25-2.00]	0.906	1.000	0.00	[0.00-0.00]	1.000	1.000	0.00	[0.00-0.00]	1.000	1.000	0.00	[0.00-0.00]
UK Biobank	Medication	lithium product	0.184	1.000	0.68	[0.45-1.18]	0.080	1.000	0.00	[0.00-0.00]	1.000	1.000	0.00	[0.00-0.00]	1.000	1.000	0.00	[0.00-0.00]	1.000	1.000	NA	[NA-NA]
UK Biobank	Medication	priadel 200mg m/r tablet	0.066	1.000	1.53	[1.00-2.42]	0.074	1.000	2.33	[1.00-Inf]	0.218	1.000	Inf	[0.67-Inf]	0.334	1.000	Inf	[1.00-Inf]	0.094	1.000	Inf	[1.00-Inf]
UK Biobank	Medication	lofepramine	0.754	1.000	1.10	[0.76-1.83]	0.862	1.000	1.33	[0.57-Inf]	1.000	1.000	0.00	[0.00-0.00]	1.000	1.000	0.00	[0.00-0.00]	1.000	1.000	0.00	[0.00-0.00]
UK Biobank	Medication	prozac 20mg capsule	0.216	1.000	0.67	[0.46-1.20]	0.106	1.000	0.00	[0.00-0.00]	1.000	1.000	0.00	[0.00-0.00]	1.000	1.000	0.00	[0.00-0.00]	1.000	1.000	0.00	[0.00-0.00]
UK Biobank	Medication	sertraline	0.476	1.000	0.80	[0.50-1.33]	0.904	1.000	2.00	[0.50-Inf]	1.000	1.000	0.00	[0.00-0.00]	1.000	1.000	0.00	[0.00-0.00]	1.000	1.000	0.00	[0.00-0.00]
UK Biobank	Medication	paroxetine	0.626	1.000	1.20	[0.75-2.00]	0.298	1.000	0.00	[0.00-0.00]	1.000	1.000	0.00	[0.00-0.00]	1.000	1.000	0.00	[0.00-0.00]	1.000	1.000	0.00	[0.00-0.00]
UK Biobank	Medication	serc-8 tablet	0.518	1.000	0.85	[0.62-1.35]	0.898	1.000	0.83	[0.45-2.50]	0.706	1.000	0.00	[0.00-0.00]	1.000	1.000	0.00	[0.00-0.00]	1.000	1.000	0.00	[0.00-0.00]
UK Biobank	Medication	prochlorperazine	0.136	1.000	1.41	[0.92-2.40]	0.012	0.517	3.50	[1.17-Inf]	0.658	1.000	Inf	[0.50-Inf]	0.136	1.000	Inf	[1.00-Inf]	0.032	0.742	Inf	[Inf-Inf]
UK Biobank	Medication	stemetil 5mg tablet	0.532	1.000	0.86	[0.58-1.50]	0.334	1.000	0.33	[0.12-Inf]	1.000	1.000	1.00	[0.33-Inf]	1.000	1.000	0.00	[0.00-0.00]	1.000	1.000	NA	[NA-NA]
UK Biobank	Medication	aspirin	0.144	1.000	1.36	[0.91-2.14]	0.836	1.000	0.67	[0.29-Inf]	1.000	1.000	0.00	[0.00-0.00]	1.000	1.000	0.00	[0.00-0.00]	1.000	1.000	0.00	[0.00-0.00]
UK Biobank	Medication	tylex capsule	0.074	1.000	0.64	[0.47-1.00]	0.318	1.000	0.40	[0.20-2.00]	0.840	1.000	0.00	[0.00-0.00]	1.000	1.000	0.00	[0.00-0.00]	1.000	1.000	0.00	[0.00-0.00]
UK Biobank	Medication	solpadol caplet	0.924	1.000	1.05	[0.71-1.82]	0.060	0.993	2.33	[1.00-Inf]	0.780	1.000	Inf	[0.50-Inf]	1.000	1.000	0.00	[0.00-0.00]	1.000	1.000	0.00	[0.00-0.00]
UK Biobank	Medication	morphine	0.946	1.000	1.05	[0.71-1.69]	0.856	1.000	1.25	[0.62-5.00]	1.000	1.000	1.00	[0.33-Inf]	1.000	1.000	0.00	[0.00-0.00]	1.000	1.000	0.00	[0.00-0.00]
UK Biobank	Medication	buprenorphine	0.682	1.000	1.09	[0.77-1.85]	0.388	1.000	1.50	[0.75-6.00]	0.014	0.517	Inf	[1.33-Inf]	<0.001	0.012	Inf	[3.00-Inf]	0.080	1.000	Inf	[1.00-Inf]
UK Biobank	Medication	paramax tablet	0.984	1.000	1.04	[0.72-1.62]	0.698	1.000	1.20	[0.60-6.00]	0.496	1.000	2.00	[0.67-Inf]	0.372	1.000	Inf	[1.00-Inf]	1.000	1.000	0.00	[0.00-0.00]
UK Biobank	Medication	tegretol 100mg tablet	0.456	1.000	1.25	[0.80-2.22]	0.004	0.213	4.00	[1.60-Inf]	1.000	1.000	0.00	[0.00-0.00]	1.000	1.000	NA	[NA-NA]	1.000	1.000	NA	[NA-NA]
UK Biobank	Medication	epanutin 25mg capsule	0.176	1.000	1.37	[0.90-2.36]	0.442	1.000	0.33	[0.17-Inf]	1.000	1.000	0.00	[0.00-0.00]	1.000	1.000	0.00	[0.00-0.00]	1.000	1.000	0.00	[0.00-0.00]
UK Biobank	Medication	clonazepam	0.150	1.000	0.70	[0.47-1.08]	0.330	1.000	0.33	[0.12-Inf]	1.000	1.000	0.00	[0.00-0.00]	1.000	1.000	0.00	[0.00-0.00]	1.000	1.000	0.00	[0.00-0.00]
UK Biobank	Medication	sodium valproate	0.474	1.000	0.82	[0.54-1.56]	0.998	1.000	0.67	[0.33-Inf]	1.000	1.000	0.00	[0.00-0.00]	1.000	1.000	0.00	[0.00-0.00]	1.000	1.000	0.00	[0.00-0.00]
UK Biobank	Medication	epilim 100mg crushable tablet	1.000	1.000	1.00	[0.65-1.89]	0.494	1.000	2.00	[0.67-Inf]	0.096	1.000	Inf	[1.00-Inf]	0.130	1.000	Inf	[1.00-Inf]	<0.001	0.012	Inf	[Inf-Inf]
UK Biobank	Medication	gabapentin	0.186	1.000	0.67	[0.42-1.25]	0.966	1.000	0.50	[0.20-Inf]	1.000	1.000	0.00	[0.00-0.00]	1.000	1.000	0.00	[0.00-0.00]	1.000	1.000	NA	[NA-NA]
UK Biobank	Medication	lamotrigine	0.158	1.000	1.39	[0.93-2.08]	0.292	1.000	2.50	[0.83-Inf]	1.000	1.000	0.00	[0.00-0.00]	1.000	1.000	0.00	[0.00-0.00]	1.000	1.000	0.00	[0.00-0.00]
UK Biobank	Medication	madopar 62.5 capsule	0.732	1.000	0.92	[0.66-1.44]	0.636	1.000	1.40	[0.70-7.00]	1.000	1.000	1.00	[0.33-Inf]	1.000	1.000	0.00	[0.00-0.00]	1.000	1.000	0.00	[0.00-0.00]
UK Biobank	Medication	nicotine product	0.054	0.993	0.62	[0.44-1.00]	0.950	1.000	0.80	[0.44-4.00]	0.662	1.000	0.00	[0.00-0.00]	1.000	1.000	0.00	[0.00-0.00]	1.000	1.000	0.00	[0.00-0.00]
UK Biobank	Medication	fluoxetine	0.982	1.000	0.94	[0.65-1.70]	0.570	1.000	1.50	[0.60-Inf]	1.000	1.000	0.00	[0.00-0.00]	1.000	1.000	0.00	[0.00-0.00]	1.000	1.000	NA	[NA-NA]
UK Biobank	Medication	amitriptyline	0.304	1.000	0.76	[0.50-1.30]	0.200	1.000	0.00	[0.00-0.00]	1.000	1.000	0.00	[0.00-0.00]	1.000	1.000	0.00	[0.00-0.00]	1.000	1.000	NA	[NA-NA]
UK Biobank	Medication	clomipramine	0.824	1.000	0.91	[0.65-1.43]	0.218	1.000	0.25	[0.12-Inf]	0.794	1.000	0.00	[0.00-0.00]	1.000	1.000	0.00	[0.00-0.00]	1.000	1.000	0.00	[0.00-0.00]
UK Biobank	Medication	dothiepin	0.266	1.000	1.26	[0.88-2.07]	0.352	1.000	1.75	[0.78-7.00]	0.034	0.742	4.00	[1.33-Inf]	1.000	1.000	0.00	[0.00-0.00]	1.000	1.000	0.00	[0.00-0.00]
UK Biobank	Medication	imipramine	0.246	1.000	1.27	[0.88-2.15]	0.394	1.000	0.50	[0.22-2.00]	1.000	1.000	1.00	[0.33-Inf]	1.000	1.000	0.00	[0.00-0.00]	1.000	1.000	0.00	[0.00-0.00]
UK Biobank	Medication	trazodone	0.922	1.000	0.95	[0.66-1.58]	0.658	1.000	1.33	[0.66-Inf]	1.000	1.000	0.00	[0.00-0.00]	1.000	1.000	0.00	[0.00-0.00]	1.000	1.000	NA	[NA-NA]
UK Biobank	Medication	amantadine	0.718	1.000	1.12	[0.78-1.81]	0.162	1.000	1.80	[0.90-9.00]	1.000	1.000	1.00	[0.25-Inf]	1.000	1.000	0.00	[0.00-0.00]	1.000	1.000	0.00	[0.00-0.00]
UK Biobank	Medication	chlorpromazine	1.000	1.000	1.00	[0.70-1.53]	1.000	1.000	1.10	[0.55-3.00]	1.000	1.000	1.00	[0.25-Inf]	1.000	1.000	0.00	[0.00-0.00]	1.000	1.000	0.00	[0.00-0.00]
UK Biobank	Medication	fentanyl	0.908	1.000	1.04	[0.76-1.56]	1.000	1.000	1.00	[0.55-3.00]	0.972	1.000	2.00	[0.50-Inf]	0.598	1.000	Inf	[0.50-Inf]	0.090	1.000	Inf	[1.00-Inf]
UK Biobank	Medication	seroxat 20mg tablet	0.174	1.000	1.35	[0.92-2.56]	0.488	1.000	2.00	[0.67-Inf]	0.816	1.000	Inf	[0.50-Inf]	1.000	1.000	0.00	[0.00-0.00]	1.000	1.000	NA	[NA-NA]
UK Biobank	Medication	oramorph 10mg/5ml oral solution	<0.001	0.012	0.33	[0.24-0.50]	0.028	0.707	0.17	[0.09-0.50]	0.414	1.000	0.00	[0.00-0.00]	1.000	1.000	0.00	[0.00-0.00]	1.000	1.000	0.00	[0.00-0.00]
UK Biobank	Medication	paracetamol + codeine	0.894	1.000	0.95	[0.64-1.64]	0.110	1.000	0.00	[0.00-0.00]	1.000	1.000	0.00	[0.00-0.00]	1.000	1.000	0.00	[0.00-0.00]	1.000	1.000	0.00	[0.00-0.00]
UK Biobank	Medication	procyclidine	0.382	1.000	0.80	[0.57-1.25]	0.530	1.000	0.60	[0.33-3.00]	0.770	1.000	0.00	[0.00-0.00]	1.000	1.000	0.00	[0.00-0.00]	1.000	1.000	0.00	[0.00-0.00]
UK Biobank	Medication	cinnarizine	0.564	1.000	1.18	[0.81-1.86]	0.382	1.000	1.50	[0.75-6.00]	0.840	1.000	0.00	[0.00-0.00]	1.000	1.000	0.00	[0.00-0.00]	1.000	1.000	0.00	[0.00-0.00]
UK Biobank	Medication	hydroxyzine	0.886	1.000	1.04	[0.74-1.73]	0.590	1.000	1.40	[0.70-7.00]	1.000	1.000	1.00	[0.25-Inf]	1.000	1.000	0.00	[0.00-0.00]	1.000	1.000	0.00	[0.00-0.00]
UK Biobank	Medication	pizotifen	0.262	1.000	1.28	[0.88-2.30]	0.122	1.000	2.00	[0.86-Inf]	0.768	1.000	Inf	[0.50-Inf]	1.000	1.000	0.00	[0.00-0.00]	1.000	1.000	0.00	[0.00-0.00]
UK Biobank	Medication	sumatriptan	0.110	1.000	1.50	[0.96-2.40]	0.296	1.000	2.00	[0.80-Inf]	0.284	1.000	Inf	[1.00-Inf]	1.000	1.000	0.00	[0.00-0.00]	1.000	1.000	NA	[NA-NA]
UK Biobank	Medication	dihydrocodeine	0.698	1.000	0.88	[0.58-1.56]	1.000	1.000	1.00	[0.40-Inf]	1.000	1.000	0.00	[0.00-0.00]	1.000	1.000	0.00	[0.00-0.00]	1.000	1.000	0.00	[0.00-0.00]
UK Biobank	Medication	betahistine	0.740	1.000	1.12	[0.72-2.01]	0.926	1.000	0.50	[0.20-Inf]	1.000	1.000	0.00	[0.00-0.00]	1.000	1.000	0.00	[0.00-0.00]	1.000	1.000	NA	[NA-NA]
UK Biobank	Medication	dosulepin	0.404	1.000	0.76	[0.52-1.44]	0.738	1.000	1.50	[0.60-Inf]	0.024	0.707	Inf	[2.00-Inf]	1.000	1.000	NA	[NA-NA]	1.000	1.000	NA	[NA-NA]
UK Biobank	Medication	imigran 50mg tablet	0.232	1.000	0.68	[0.46-1.18]	1.000	1.000	1.00	[0.43-Inf]	0.668	1.000	Inf	[0.50-Inf]	1.000	1.000	0.00	[0.00-0.00]	1.000	1.000	NA	[NA-NA]
UK Biobank	Medication	anadin tablet	0.440	1.000	0.80	[0.57-1.33]	0.574	1.000	0.50	[0.25-2.00]	0.874	1.000	0.00	[0.00-0.00]	1.000	1.000	0.00	[0.00-0.00]	1.000	1.000	0.00	[0.00-0.00]
UK Biobank	Medication	venlafaxine	0.168	1.000	0.69	[0.44-1.22]	0.234	1.000	0.00	[0.00-0.00]	1.000	1.000	0.00	[0.00-0.00]	1.000	1.000	0.00	[0.00-0.00]	1.000	1.000	NA	[NA-NA]
UK Biobank	Medication	efexor 37.5mg tablet	0.428	1.000	1.17	[0.84-1.93]	0.732	1.000	0.75	[0.33-3.00]	1.000	1.000	1.00	[0.33-Inf]	1.000	1.000	0.00	[0.00-0.00]	1.000	1.000	0.00	[0.00-0.00]
UK Biobank	Medication	citalopram	1.000	1.000	1.00	[0.65-1.88]	1.000	1.000	1.00	[0.40-Inf]	1.000	1.000	0.00	[0.00-0.00]	1.000	1.000	0.00	[0.00-0.00]	1.000	1.000	0.00	[0.00-0.00]
UK Biobank	Medication	co-codamol	0.178	1.000	0.65	[0.46-1.18]	0.182	1.000	0.00	[0.00-0.00]	1.000	1.000	0.00	[0.00-0.00]	1.000	1.000	0.00	[0.00-0.00]	1.000	1.000	0.00	[0.00-0.00]
UK Biobank	Medication	co-proxamol	0.118	1.000	0.65	[0.45-1.08]	0.760	1.000	0.67	[0.29-Inf]	1.000	1.000	0.00	[0.00-0.00]	1.000	1.000	0.00	[0.00-0.00]	1.000	1.000	0.00	[0.00-0.00]
UK Biobank	Medication	co-dydramol	0.376	1.000	1.25	[0.83-2.22]	0.218	1.000	2.00	[0.80-Inf]	1.000	1.000	0.00	[0.00-0.00]	1.000	1.000	0.00	[0.00-0.00]	1.000	1.000	NA	[NA-NA]
UK Biobank	Medication	topiramate	0.750	1.000	1.10	[0.74-1.77]	0.086	1.000	2.00	[1.00-8.00]	0.342	1.000	2.00	[0.67-Inf]	0.304	1.000	Inf	[1.00-Inf]	1.000	1.000	0.00	[0.00-0.00]
UK Biobank	Medication	zimovane ls 3.75mg tablet	0.864	1.000	1.08	[0.74-1.73]	0.736	1.000	1.20	[0.60-6.00]	0.748	1.000	0.00	[0.00-0.00]	1.000	1.000	0.00	[0.00-0.00]	1.000	1.000	0.00	[0.00-0.00]
UK Biobank	Medication	ropinirole	0.028	0.707	1.61	[1.07-2.64]	0.710	1.000	0.67	[0.29-Inf]	1.000	1.000	0.00	[0.00-0.00]	1.000	1.000	0.00	[0.00-0.00]	1.000	1.000	0.00	[0.00-0.00]
UK Biobank	Medication	olanzapine	0.398	1.000	1.26	[0.83-2.18]	0.352	1.000	1.67	[0.71-Inf]	0.686	1.000	Inf	[0.50-Inf]	0.034	0.742	Inf	[Inf-Inf]	1.000	1.000	NA	[NA-NA]
UK Biobank	Medication	zolmitriptan	0.500	1.000	0.84	[0.55-1.34]	1.000	1.000	1.00	[0.50-Inf]	1.000	1.000	0.00	[0.00-0.00]	1.000	1.000	0.00	[0.00-0.00]	1.000	1.000	0.00	[0.00-0.00]
UK Biobank	Medication	zomig 2.5mg tablet	0.382	1.000	1.20	[0.83-2.00]	0.722	1.000	1.33	[0.57-Inf]	0.918	1.000	0.00	[0.00-0.00]	1.000	1.000	0.00	[0.00-0.00]	1.000	1.000	0.00	[0.00-0.00]
UK Biobank	Medication	naratriptan	1.000	1.000	1.00	[0.69-1.67]	0.084	1.000	2.67	[1.00-8.00]	0.048	0.922	Inf	[1.50-Inf]	0.280	1.000	Inf	[1.00-Inf]	<0.001	0.012	Inf	[Inf-Inf]
UK Biobank	Medication	naramig 2.5mg tablet	0.028	0.707	1.55	[1.07-2.58]	0.916	1.000	0.75	[0.38-3.00]	0.936	1.000	0.00	[0.00-0.00]	1.000	1.000	0.00	[0.00-0.00]	1.000	1.000	0.00	[0.00-0.00]
UK Biobank	Medication	cipramil 10mg tablet	0.616	1.000	0.88	[0.64-1.35]	1.000	1.000	1.00	[0.45-5.00]	0.786	1.000	2.00	[0.50-Inf]	0.140	1.000	Inf	[1.00-Inf]	1.000	1.000	0.00	[0.00-0.00]
UK Biobank	Medication	mirtazapine	0.950	1.000	0.94	[0.62-1.78]	0.620	1.000	0.50	[0.17-Inf]	0.772	1.000	Inf	[0.50-Inf]	1.000	1.000	0.00	[0.00-0.00]	1.000	1.000	0.00	[0.00-0.00]
UK Biobank	Medication	quetiapine	0.730	1.000	0.91	[0.64-1.43]	1.000	1.000	1.00	[0.44-4.00]	0.842	1.000	0.00	[0.00-0.00]	1.000	1.000	0.00	[0.00-0.00]	1.000	1.000	0.00	[0.00-0.00]
UK Biobank	Medication	pramipexole	0.842	1.000	1.05	[0.74-1.77]	0.802	1.000	0.75	[0.33-3.00]	0.810	1.000	0.00	[0.00-0.00]	1.000	1.000	0.00	[0.00-0.00]	1.000	1.000	0.00	[0.00-0.00]
UK Biobank	Medication	sinemet-62.5 tablet	0.086	1.000	1.37	[0.97-2.18]	0.014	0.517	2.17	[1.18-13.00]	0.002	0.137	7.00	[1.75-Inf]	0.002	0.137	Inf	[2.00-Inf]	0.302	1.000	Inf	[1.00-Inf]
UK Biobank	Medication	rizatriptan	0.868	1.000	1.05	[0.72-1.75]	0.862	1.000	1.33	[0.57-Inf]	0.768	1.000	Inf	[0.50-Inf]	0.096	1.000	Inf	[1.00-Inf]	1.000	1.000	NA	[NA-NA]
UK Biobank	Medication	maxalt 5mg tablet	0.508	1.000	1.14	[0.83-1.92]	0.148	1.000	1.75	[0.88-Inf]	0.756	1.000	0.00	[0.00-0.00]	1.000	1.000	0.00	[0.00-0.00]	1.000	1.000	0.00	[0.00-0.00]
UK Biobank	Medication	solpadol capsule	0.026	0.707	0.57	[0.39-0.87]	0.168	1.000	0.25	[0.11-1.00]	0.972	1.000	0.00	[0.00-0.00]	1.000	1.000	0.00	[0.00-0.00]	1.000	1.000	0.00	[0.00-0.00]
UK Biobank	Medication	migraleve tablet	0.020	0.686	0.47	[0.31-0.80]	0.918	1.000	0.67	[0.33-Inf]	1.000	1.000	0.00	[0.00-0.00]	1.000	1.000	0.00	[0.00-0.00]	1.000	1.000	NA	[NA-NA]
UK Biobank	Medication	oxycodone hydrochloride	0.870	1.000	0.96	[0.68-1.44]	0.662	1.000	1.40	[0.64-3.50]	0.266	1.000	3.00	[0.75-Inf]	0.048	0.922	Inf	[2.00-Inf]	0.002	0.137	Inf	[2.00-Inf]
UK Biobank	Medication	levetiracetam	0.228	1.000	1.26	[0.91-2.07]	0.600	1.000	1.50	[0.60-6.00]	0.108	1.000	3.00	[1.00-Inf]	0.494	1.000	Inf	[0.50-Inf]	1.000	1.000	0.00	[0.00-0.00]
UK Biobank	Medication	keppra 250mg tablet	0.004	0.213	0.50	[0.34-0.75]	0.120	1.000	0.33	[0.18-1.00]	1.000	1.000	1.00	[0.25-Inf]	1.000	1.000	0.00	[0.00-0.00]	1.000	1.000	0.00	[0.00-0.00]
UK Biobank	Medication	depakote 250mg e/c tablet	0.992	1.000	1.04	[0.73-1.59]	0.916	1.000	0.83	[0.45-2.50]	0.768	1.000	2.00	[0.50-Inf]	0.060	0.993	Inf	[1.00-Inf]	1.000	1.000	0.00	[0.00-0.00]
UK Biobank	Medication	zapain caplet	0.588	1.000	0.88	[0.61-1.38]	0.462	1.000	0.60	[0.30-3.00]	0.580	1.000	0.00	[0.00-0.00]	1.000	1.000	0.00	[0.00-0.00]	1.000	1.000	0.00	[0.00-0.00]
UK Biobank	Medication	escitalopram	0.992	1.000	1.06	[0.68-1.89]	0.772	1.000	0.50	[0.20-Inf]	1.000	1.000	0.00	[0.00-0.00]	1.000	1.000	0.00	[0.00-0.00]	1.000	1.000	NA	[NA-NA]
UK Biobank	Medication	cipralex 5mg tablet	0.946	1.000	1.05	[0.69-1.67]	0.648	1.000	1.33	[0.57-Inf]	1.000	1.000	0.00	[0.00-0.00]	1.000	1.000	0.00	[0.00-0.00]	1.000	1.000	0.00	[0.00-0.00]
UK Biobank	Medication	tramacet 325mg/37.5mg tablet	0.598	1.000	1.11	[0.79-1.76]	0.794	1.000	1.17	[0.64-3.50]	0.900	1.000	2.00	[0.50-Inf]	0.738	1.000	Inf	[0.50-Inf]	0.336	1.000	Inf	[1.00-Inf]
UK Biobank	Medication	pregabalin	0.322	1.000	0.74	[0.52-1.27]	0.612	1.000	0.50	[0.17-Inf]	1.000	1.000	0.00	[0.00-0.00]	1.000	1.000	0.00	[0.00-0.00]	1.000	1.000	0.00	[0.00-0.00]
UK Biobank	Medication	lyrica 25mg capsule	0.936	1.000	0.96	[0.69-1.50]	0.252	1.000	1.60	[0.80-8.00]	0.282	1.000	3.00	[0.75-Inf]	1.000	1.000	0.00	[0.00-0.00]	1.000	1.000	0.00	[0.00-0.00]
UK Biobank	Medication	duloxetine	0.658	1.000	1.18	[0.77-2.00]	0.124	1.000	0.00	[0.00-0.00]	1.000	1.000	0.00	[0.00-0.00]	1.000	1.000	0.00	[0.00-0.00]	1.000	1.000	0.00	[0.00-0.00]
UK Biobank	Medication	carbamazepine	0.146	1.000	0.65	[0.42-1.10]	0.170	1.000	0.00	[0.00-0.00]	1.000	1.000	0.00	[0.00-0.00]	1.000	1.000	0.00	[0.00-0.00]	1.000	1.000	NA	[NA-NA]
UK Biobank	Medication	phenobarbitone	0.494	1.000	0.86	[0.63-1.33]	0.654	1.000	0.67	[0.36-2.00]	1.000	1.000	1.00	[0.25-Inf]	1.000	1.000	0.00	[0.00-0.00]	1.000	1.000	0.00	[0.00-0.00]
UK Biobank	Medication	phenytoin	0.434	1.000	1.21	[0.82-2.09]	0.770	1.000	1.33	[0.57-Inf]	0.822	1.000	Inf	[0.50-Inf]	1.000	1.000	0.00	[0.00-0.00]	1.000	1.000	0.00	[0.00-0.00]
UK Biobank	Medication	paracetamol	0.642	1.000	1.11	[0.82-1.63]	0.820	1.000	0.80	[0.40-4.00]	0.434	1.000	0.00	[0.00-0.00]	1.000	1.000	0.00	[0.00-0.00]	1.000	1.000	0.00	[0.00-0.00]
UK Biobank	Alcohol	Alcohol intake frequency.	0.144	1.000	1.20	[0.94-1.57]	0.018	0.371	1.67	[1.09-3.12]	0.078	0.724	2.00	[1.00-10.00]	0.030	0.433	3.50	[1.17-Inf]	0.018	0.371	5.00	[1.25-Inf]
UK Biobank	Alcohol	Average weekly red wine intake	0.020	0.371	1.48	[1.08-2.22]	0.190	1.000	1.75	[0.88-7.00]	1.000	1.000	0.00	[0.00-0.00]	1.000	1.000	0.00	[0.00-0.00]	1.000	1.000	0.00	[0.00-0.00]
UK Biobank	Alcohol	Average weekly beer plus cider intake	1.000	1.000	1.00	[0.72-1.61]	0.278	1.000	1.75	[0.78-7.00]	0.876	1.000	Inf	[0.50-Inf]	1.000	1.000	0.00	[0.00-0.00]	1.000	1.000	0.00	[0.00-0.00]
UK Biobank	Alcohol	Average weekly spirits intake	0.860	1.000	0.95	[0.66-1.50]	0.614	1.000	1.33	[0.67-Inf]	1.000	1.000	0.00	[0.00-0.00]	1.000	1.000	0.00	[0.00-0.00]	1.000	1.000	0.00	[0.00-0.00]
UK Biobank	Alcohol	Average weekly fortified wine intake	1.000	1.000	1.00	[0.69-1.80]	1.000	1.000	1.00	[0.40-Inf]	1.000	1.000	0.00	[0.00-0.00]	1.000	1.000	NA	[NA-NA]	1.000	1.000	NA	[NA-NA]
UK Biobank	Alcohol	Alcohol usually taken with meals	<0.001	0.013	1.62	[1.22-2.31]	0.004	0.173	2.67	[1.33-8.00]	0.638	1.000	2.00	[0.50-Inf]	1.000	1.000	0.00	[0.00-0.00]	1.000	1.000	0.00	[0.00-0.00]
UK Biobank	Alcohol	Alcohol intake versus 10 years previously	0.278	1.000	1.22	[0.89-1.94]	1.000	1.000	1.00	[0.50-4.00]	0.358	1.000	2.00	[0.67-Inf]	0.306	1.000	Inf	[1.00-Inf]	1.000	1.000	0.00	[0.00-0.00]
UK Biobank	Alcohol	Alcohol drinker status: Never	0.934	1.000	1.05	[0.69-1.67]	0.756	1.000	1.50	[0.60-Inf]	1.000	1.000	0.00	[0.00-0.00]	1.000	1.000	NA	[NA-NA]	1.000	1.000	NA	[NA-NA]
UK Biobank	Alcohol	Alcohol drinker status: Previous	0.274	1.000	1.32	[0.89-2.27]	0.786	1.000	1.50	[0.50-Inf]	0.028	0.433	Inf	[2.00-Inf]	1.000	1.000	0.00	[0.00-0.00]	1.000	1.000	NA	[NA-NA]
UK Biobank	Alcohol	Alcohol drinker status: Current	0.430	1.000	0.81	[0.55-1.31]	0.470	1.000	0.33	[0.14-Inf]	0.420	1.000	Inf	[0.50-Inf]	1.000	1.000	0.00	[0.00-0.00]	1.000	1.000	0.00	[0.00-0.00]
UK Biobank	Alcohol	Reason for reducing amount of alcohol drunk: Illness or ill health	0.496	1.000	0.80	[0.50-1.50]	0.368	1.000	0.00	[0.00-0.00]	1.000	1.000	0.00	[0.00-0.00]	1.000	1.000	0.00	[0.00-0.00]	1.000	1.000	NA	[NA-NA]
UK Biobank	Alcohol	Reason for reducing amount of alcohol drunk: Doctor's advice	0.712	1.000	0.88	[0.58-1.56]	1.000	1.000	1.00	[0.40-Inf]	1.000	1.000	0.00	[0.00-0.00]	1.000	1.000	0.00	[0.00-0.00]	1.000	1.000	0.00	[0.00-0.00]
UK Biobank	Alcohol	Reason for reducing amount of alcohol drunk: Health precaution	0.276	1.000	1.26	[0.86-2.18]	0.348	1.000	2.00	[0.80-Inf]	0.062	0.672	Inf	[1.00-Inf]	1.000	1.000	0.00	[0.00-0.00]	1.000	1.000	0.00	[0.00-0.00]
UK Biobank	Alcohol	Reason for reducing amount of alcohol drunk: Financial reasons	0.964	1.000	0.94	[0.62-1.67]	0.464	1.000	0.00	[0.00-0.00]	1.000	1.000	0.00	[0.00-0.00]	1.000	1.000	0.00	[0.00-0.00]	1.000	1.000	NA	[NA-NA]
UK Biobank	Alcohol	Reason for reducing amount of alcohol drunk: Other reason	0.240	1.000	1.32	[0.89-2.27]	1.000	1.000	1.00	[0.40-Inf]	1.000	1.000	0.00	[0.00-0.00]	1.000	1.000	0.00	[0.00-0.00]	1.000	1.000	NA	[NA-NA]
UK Biobank	Alcohol	Reason former drinker stopped drinking alcohol: Illness or ill health	0.052	0.615	0.50	[0.32-1.00]	0.492	1.000	0.00	[0.00-0.00]	1.000	1.000	0.00	[0.00-0.00]	1.000	1.000	NA	[NA-NA]	1.000	1.000	NA	[NA-NA]
UK Biobank	Alcohol	Reason former drinker stopped drinking alcohol: Doctor's advice	0.508	1.000	0.82	[0.56-1.40]	1.000	1.000	1.00	[0.40-Inf]	1.000	1.000	0.00	[0.00-0.00]	1.000	1.000	0.00	[0.00-0.00]	1.000	1.000	0.00	[0.00-0.00]
UK Biobank	Alcohol	Reason former drinker stopped drinking alcohol: Health precaution	0.572	1.000	0.80	[0.52-1.50]	0.818	1.000	2.00	[0.50-Inf]	1.000	1.000	0.00	[0.00-0.00]	1.000	1.000	0.00	[0.00-0.00]	1.000	1.000	NA	[NA-NA]
UK Biobank	Alcohol	Reason former drinker stopped drinking alcohol: Financial reasons	0.162	1.000	0.67	[0.45-1.17]	0.240	1.000	0.25	[0.12-Inf]	1.000	1.000	0.00	[0.00-0.00]	1.000	1.000	0.00	[0.00-0.00]	1.000	1.000	0.00	[0.00-0.00]
UK Biobank	Alcohol	Reason former drinker stopped drinking alcohol: Other reason	0.858	1.000	1.07	[0.73-2.00]	1.000	1.000	1.00	[0.25-Inf]	1.000	1.000	0.00	[0.00-0.00]	1.000	1.000	0.00	[0.00-0.00]	1.000	1.000	NA	[NA-NA]
UK Biobank	Alcohol	Average monthly red wine intake	0.996	1.000	1.07	[0.67-1.78]	0.460	1.000	0.00	[0.00-0.00]	1.000	1.000	0.00	[0.00-0.00]	1.000	1.000	NA	[NA-NA]	1.000	1.000	NA	[NA-NA]
UK Biobank	Alcohol	Average monthly champagne plus white wine intake	0.006	0.195	1.88	[1.20-3.33]	1.000	1.000	1.00	[0.40-Inf]	1.000	1.000	0.00	[0.00-0.00]	1.000	1.000	0.00	[0.00-0.00]	1.000	1.000	NA	[NA-NA]
UK Biobank	Alcohol	Average monthly beer plus cider intake	0.132	1.000	1.50	[0.95-2.62]	0.048	0.615	5.00	[1.25-Inf]	0.002	0.130	Inf	[3.00-Inf]	0.074	0.724	Inf	[1.00-Inf]	1.000	1.000	0.00	[0.00-0.00]
UK Biobank	Alcohol	Average monthly fortified wine intake	0.756	1.000	1.15	[0.71-2.14]	0.590	1.000	0.00	[0.00-0.00]	1.000	1.000	0.00	[0.00-0.00]	1.000	1.000	0.00	[0.00-0.00]	1.000	1.000	NA	[NA-NA]
UK Biobank	Alcohol	Average monthly intake of other alcoholic drinks	1.000	1.000	1.00	[0.64-1.78]	0.878	1.000	0.50	[0.20-Inf]	1.000	1.000	0.00	[0.00-0.00]	1.000	1.000	NA	[NA-NA]	1.000	1.000	NA	[NA-NA]
UK Biobank	Alcohol	Average weekly intake of other alcoholic drinks	0.882	1.000	1.06	[0.71-1.89]	0.776	1.000	1.50	[0.60-Inf]	0.430	1.000	Inf	[0.99-Inf]	1.000	1.000	0.00	[0.00-0.00]	1.000	1.000	NA	[NA-NA]
UK Biobank	Smoking	Current tobacco smoking	0.612	1.000	1.08	[0.82-1.52]	0.070	0.522	1.86	[1.00-4.39]	<0.001	0.002	11.00	[2.75-Inf]	<0.001	0.002	Inf	[3.00-Inf]	<0.001	0.002	Inf	[4.94-Inf]
UK Biobank	Smoking	Smoking/smokers in household	0.396	1.000	0.76	[0.52-1.44]	1.000	1.000	1.00	[0.33-Inf]	1.000	1.000	0.00	[0.00-0.00]	1.000	1.000	0.00	[0.00-0.00]	1.000	1.000	NA	[NA-NA]
UK Biobank	Smoking	Exposure to tobacco smoke at home	0.956	1.000	1.06	[0.70-1.73]	0.178	0.947	0.00	[0.00-0.00]	1.000	1.000	0.00	[0.00-0.00]	1.000	1.000	0.00	[0.00-0.00]	1.000	1.000	0.00	[0.00-0.00]
UK Biobank	Smoking	Exposure to tobacco smoke outside home	0.784	1.000	1.08	[0.75-1.69]	1.000	1.000	1.00	[0.57-4.00]	1.000	1.000	0.00	[0.00-0.00]	1.000	1.000	0.00	[0.00-0.00]	1.000	1.000	0.00	[0.00-0.00]
UK Biobank	Smoking	Smoking status: Never	<0.001	0.002	1.49	[1.22-1.92]	<0.001	0.002	2.29	[1.50-3.90]	0.270	1.000	1.50	[0.82-4.50]	0.628	1.000	0.50	[0.17-Inf]	0.570	1.000	0.00	[0.00-0.00]
UK Biobank	Smoking	Smoking status: Previous	0.026	0.226	1.38	[1.04-1.96]	0.840	1.000	1.14	[0.62-4.00]	0.334	1.000	0.00	[0.00-0.00]	1.000	1.000	0.00	[0.00-0.00]	1.000	1.000	0.00	[0.00-0.00]
UK Biobank	Smoking	Smoking status: Current	0.806	1.000	1.06	[0.78-1.52]	0.036	0.297	2.17	[1.08-6.50]	<0.001	0.002	9.00	[2.25-Inf]	0.010	0.103	Inf	[1.50-Inf]	0.050	0.393	Inf	[1.98-Inf]
UK Biobank	Smoking	Ever smoked	0.076	0.522	1.28	[0.98-1.73]	0.156	0.869	1.55	[0.94-2.85]	0.302	1.000	2.00	[0.86-Inf]	1.000	1.000	1.00	[0.25-Inf]	1.000	1.000	0.00	[0.00-0.00]
UK Biobank	Smoking	Light smokers, at least 100 smokes in lifetime	0.978	1.000	1.05	[0.71-1.69]	0.438	1.000	0.33	[0.14-Inf]	1.000	1.000	0.00	[0.00-0.00]	1.000	1.000	0.00	[0.00-0.00]	1.000	1.000	0.00	[0.00-0.00]
UK Biobank	Smoking	Age started smoking in former smokers	0.020	0.183	1.55	[1.07-2.58]	1.000	1.000	1.00	[0.33-Inf]	1.000	1.000	0.00	[0.00-0.00]	1.000	1.000	0.00	[0.00-0.00]	1.000	1.000	NA	[NA-NA]
UK Biobank	Smoking	Age started smoking in former smokers	0.256	1.000	1.26	[0.86-2.18]	0.638	1.000	0.50	[0.20-Inf]	1.000	1.000	0.00	[0.00-0.00]	1.000	1.000	0.00	[0.00-0.00]	1.000	1.000	NA	[NA-NA]
UK Biobank	Smoking	Type of tobacco previously smoked: Manufactured cigarettes	0.466	1.000	0.76	[0.54-1.44]	1.000	1.000	1.00	[0.40-Inf]	0.332	1.000	Inf	[1.00-Inf]	1.000	1.000	0.00	[0.00-0.00]	1.000	1.000	NA	[NA-NA]
UK Biobank	Smoking	Type of tobacco previously smoked: Hand-rolled cigarettes	0.730	1.000	0.88	[0.58-1.67]	1.000	1.000	1.00	[0.40-Inf]	1.000	1.000	0.00	[0.00-0.00]	1.000	1.000	0.00	[0.00-0.00]	1.000	1.000	0.00	[0.00-0.00]
UK Biobank	Smoking	Type of tobacco previously smoked: Cigars or pipes	0.074	0.522	0.57	[0.35-1.00]	1.000	1.000	1.00	[0.40-Inf]	1.000	1.000	0.00	[0.00-0.00]	1.000	1.000	0.00	[0.00-0.00]	1.000	1.000	NA	[NA-NA]
UK Biobank	Smoking	Number of cigarettes previously smoked daily	0.008	0.088	1.71	[1.16-2.77]	<0.001	0.002	3.67	[1.57-Inf]	0.008	0.088	5.00	[1.66-Inf]	0.004	0.051	5.00	[1.67-Inf]	<0.001	0.002	Inf	[2.50-Inf]
UK Biobank	Smoking	Ever stopped smoking for 6+ months	0.224	1.000	1.38	[0.88-2.44]	1.000	1.000	1.00	[0.40-Inf]	1.000	1.000	0.00	[0.00-0.00]	1.000	1.000	0.00	[0.00-0.00]	1.000	1.000	0.00	[0.00-0.00]
UK Biobank	Smoking	Number of unsuccessful stop-smoking attempts	0.328	1.000	0.72	[0.50-1.30]	0.718	1.000	0.50	[0.20-Inf]	0.742	1.000	Inf	[0.50-Inf]	1.000	1.000	0.00	[0.00-0.00]	1.000	1.000	0.00	[0.00-0.00]
UK Biobank	Smoking	Likelihood of resuming smoking	0.410	1.000	1.25	[0.83-2.22]	0.520	1.000	1.50	[0.60-Inf]	0.186	0.959	Inf	[1.00-Inf]	1.000	1.000	NA	[NA-NA]	1.000	1.000	NA	[NA-NA]
UK Biobank	Smoking	Age started smoking in current smokers	0.888	1.000	0.94	[0.60-1.67]	0.810	1.000	2.00	[0.50-Inf]	0.446	1.000	Inf	[1.00-Inf]	1.000	1.000	0.00	[0.00-0.00]	1.000	1.000	NA	[NA-NA]
UK Biobank	Smoking	Age started smoking in current smokers	0.740	1.000	1.12	[0.75-2.00]	0.330	1.000	0.00	[0.00-0.00]	1.000	1.000	0.00	[0.00-0.00]	1.000	1.000	0.00	[0.00-0.00]	1.000	1.000	NA	[NA-NA]
UK Biobank	Smoking	Type of tobacco currently smoked: Manufactured cigarettes	0.924	1.000	1.07	[0.67-2.00]	1.000	1.000	1.00	[0.25-Inf]	1.000	1.000	0.00	[0.00-0.00]	1.000	1.000	NA	[NA-NA]	1.000	1.000	NA	[NA-NA]
UK Biobank	Smoking	Type of tobacco currently smoked: Hand-rolled cigarettes	0.144	0.869	1.47	[0.96-2.75]	1.000	1.000	1.00	[0.25-Inf]	1.000	1.000	0.00	[0.00-0.00]	1.000	1.000	0.00	[0.00-0.00]	1.000	1.000	NA	[NA-NA]
UK Biobank	Smoking	Type of tobacco currently smoked: Cigars or pipes	0.998	1.000	1.07	[0.67-1.78]	1.000	1.000	1.00	[0.40-Inf]	1.000	1.000	0.00	[0.00-0.00]	1.000	1.000	NA	[NA-NA]	1.000	1.000	NA	[NA-NA]
UK Biobank	Smoking	Number of cigarettes currently smoked daily (current cigarette smokers)	0.082	0.541	1.47	[0.96-2.50]	0.018	0.175	3.50	[1.40-Inf]	0.002	0.028	Inf	[2.00-Inf]	<0.001	0.002	Inf	[3.00-Inf]	<0.001	0.002	Inf	[3.00-Inf]
UK Biobank	Smoking	Difficulty not smoking for 1 day	0.148	0.869	1.38	[0.92-2.75]	0.394	1.000	3.00	[0.75-Inf]	0.608	1.000	Inf	[0.50-Inf]	0.294	1.000	Inf	[1.00-Inf]	0.206	1.000	Inf	[1.00-Inf]
UK Biobank	Smoking	Ever tried to stop smoking	0.156	0.869	1.38	[0.92-2.44]	0.928	1.000	0.50	[0.20-Inf]	0.386	1.000	Inf	[1.00-Inf]	<0.001	0.002	Inf	[Inf-Inf]	1.000	1.000	NA	[NA-NA]
UK Biobank	Smoking	Wants to stop smoking	0.740	1.000	1.12	[0.75-2.00]	0.452	1.000	3.00	[0.60-Inf]	1.000	1.000	0.00	[0.00-0.00]	1.000	1.000	0.00	[0.00-0.00]	1.000	1.000	0.00	[0.00-0.00]
UK Biobank	Smoking	Previously smoked cigarettes on most/all days	0.158	0.869	0.60	[0.41-1.12]	0.956	1.000	0.50	[0.20-Inf]	1.000	1.000	0.00	[0.00-0.00]	1.000	1.000	0.00	[0.00-0.00]	1.000	1.000	NA	[NA-NA]
UK Biobank	Smoking	Why reduced smoking: Illness or ill health	0.666	1.000	0.88	[0.56-1.56]	0.486	1.000	3.00	[0.60-Inf]	1.000	1.000	0.00	[0.00-0.00]	1.000	1.000	0.00	[0.00-0.00]	1.000	1.000	NA	[NA-NA]
UK Biobank	Smoking	Why reduced smoking: None of the above	0.838	1.000	1.07	[0.69-2.00]	1.000	1.000	1.00	[0.40-Inf]	1.000	1.000	0.00	[0.00-0.00]	1.000	1.000	NA	[NA-NA]	1.000	1.000	NA	[NA-NA]
UK Biobank	Smoking	Why reduced smoking: Doctor's advice	1.000	1.000	1.00	[0.68-1.88]	0.310	1.000	0.00	[0.00-0.00]	1.000	1.000	0.00	[0.00-0.00]	1.000	1.000	0.00	[0.00-0.00]	1.000	1.000	NA	[NA-NA]
UK Biobank	Smoking	Why reduced smoking: Health precaution	0.450	1.000	0.80	[0.52-1.50]	1.000	1.000	1.00	[0.25-Inf]	1.000	1.000	0.00	[0.00-0.00]	1.000	1.000	0.00	[0.00-0.00]	1.000	1.000	NA	[NA-NA]
UK Biobank	Smoking	Why reduced smoking: Financial reasons	0.306	1.000	0.75	[0.50-1.33]	0.902	1.000	2.00	[0.50-Inf]	1.000	1.000	0.00	[0.00-0.00]	1.000	1.000	NA	[NA-NA]	1.000	1.000	NA	[NA-NA]
UK Biobank	Sleep	Sleep duration	0.090	0.270	1.25	[0.97-1.67]	0.024	0.156	1.73	[1.06-3.80]	0.630	0.945	1.33	[0.67-Inf]	0.702	0.957	2.00	[0.50-Inf]	1.000	1.000	0.00	[0.00-0.00]
UK Biobank	Sleep	Morning/evening person (chronotype)	0.016	0.156	1.30	[1.05-1.68]	0.008	0.156	1.62	[1.13-2.62]	0.012	0.156	2.29	[1.23-5.33]	0.026	0.156	3.00	[1.12-9.00]	0.256	0.512	2.00	[0.80-Inf]
UK Biobank	Sleep	Nap during day	0.206	0.441	1.16	[0.93-1.57]	0.966	1.000	0.93	[0.62-1.86]	1.000	1.000	1.00	[0.50-5.00]	0.316	0.543	2.00	[0.80-Inf]	0.662	0.946	2.00	[0.50-Inf]
UK Biobank	Sleep	Sleeplessness / insomnia	1.000	1.000	1.00	[0.76-1.35]	1.000	1.000	1.00	[0.57-2.67]	0.824	1.000	1.50	[0.50-Inf]	0.796	1.000	0.00	[0.00-0.00]	1.000	1.000	0.00	[0.00-0.00]
UK Biobank	Sleep	Snoring	0.126	0.344	1.27	[0.96-1.81]	0.070	0.233	1.86	[1.00-4.33]	0.056	0.225	2.50	[1.00-Inf]	0.306	0.543	2.00	[0.67-Inf]	0.056	0.225	Inf	[1.00-Inf]
UK Biobank	Sleep	Daytime dozing / sleeping (narcolepsy)	0.060	0.225	1.38	[1.00-2.00]	0.206	0.441	1.80	[0.90-9.00]	0.610	0.945	2.00	[0.50-Inf]	0.152	0.380	Inf	[1.00-Inf]	0.326	0.543	Inf	[1.00-Inf]
UK Biobank	Pain	General pain for 3+ months	0.060	0.850	1.53	[1.00-2.88]	0.210	1.000	2.00	[0.80-Inf]	0.444	1.000	Inf	[0.99-Inf]	1.000	1.000	0.00	[0.00-0.00]	1.000	1.000	0.00	[0.00-0.00]
UK Biobank	Pain	Neck/shoulder pain for 3+ months	0.514	1.000	1.19	[0.79-2.11]	0.546	1.000	1.50	[0.60-Inf]	1.000	1.000	0.00	[0.00-0.00]	1.000	1.000	0.00	[0.00-0.00]	1.000	1.000	NA	[NA-NA]
UK Biobank	Pain	Hip pain for 3+ months	1.000	1.000	1.00	[0.67-1.78]	0.978	1.000	0.50	[0.25-Inf]	1.000	1.000	0.00	[0.00-0.00]	1.000	1.000	0.00	[0.00-0.00]	1.000	1.000	0.00	[0.00-0.00]
UK Biobank	Pain	Back pain for 3+ months	0.636	1.000	0.87	[0.56-1.56]	1.000	1.000	1.00	[0.40-Inf]	1.000	1.000	0.00	[0.00-0.00]	1.000	1.000	0.00	[0.00-0.00]	1.000	1.000	NA	[NA-NA]
UK Biobank	Pain	Stomach/abdominal pain for 3+ months	0.176	1.000	0.67	[0.42-1.11]	0.716	1.000	2.00	[0.50-Inf]	1.000	1.000	0.00	[0.00-0.00]	1.000	1.000	NA	[NA-NA]	1.000	1.000	NA	[NA-NA]
UK Biobank	Pain	Knee pain for 3+ months	0.770	1.000	0.88	[0.58-1.56]	1.000	1.000	1.00	[0.40-Inf]	1.000	1.000	0.00	[0.00-0.00]	1.000	1.000	0.00	[0.00-0.00]	1.000	1.000	NA	[NA-NA]
UK Biobank	Pain	Headaches for 3+ months	0.050	0.850	1.50	[1.04-2.70]	0.370	1.000	2.00	[0.67-Inf]	1.000	1.000	0.00	[0.00-0.00]	1.000	1.000	0.00	[0.00-0.00]	1.000	1.000	0.00	[0.00-0.00]
UK Biobank	Pain	Facial pains for 3+ months	0.004	0.340	0.27	[0.17-0.50]	0.512	1.000	0.00	[0.00-0.00]	1.000	1.000	0.00	[0.00-0.00]	1.000	1.000	0.00	[0.00-0.00]	1.000	1.000	NA	[NA-NA]
UK Biobank	Pain	Pain type(s) experienced in last month: Headache	0.502	1.000	1.12	[0.83-1.73]	0.560	1.000	1.25	[0.71-3.33]	0.302	1.000	1.67	[0.71-Inf]	0.362	1.000	3.00	[0.75-Inf]	1.000	1.000	1.00	[0.33-Inf]
UK Biobank	Pain	Pain type(s) experienced in last month: None of the above	0.768	1.000	1.08	[0.80-1.56]	0.742	1.000	0.83	[0.45-1.67]	0.100	1.000	4.00	[1.00-Inf]	0.014	0.397	Inf	[1.50-Inf]	1.000	1.000	0.00	[0.00-0.00]
UK Biobank	Pain	Pain type(s) experienced in last month: Facial pain	0.340	1.000	1.24	[0.81-2.33]	0.866	1.000	0.50	[0.20-Inf]	0.346	1.000	Inf	[1.00-Inf]	1.000	1.000	0.00	[0.00-0.00]	1.000	1.000	0.00	[0.00-0.00]
UK Biobank	Pain	Pain type(s) experienced in last month: Neck or shoulder pain	1.000	1.000	1.00	[0.68-1.53]	0.964	1.000	1.33	[0.50-Inf]	0.280	1.000	Inf	[0.67-Inf]	1.000	1.000	0.00	[0.00-0.00]	1.000	1.000	0.00	[0.00-0.00]
UK Biobank	Pain	Pain type(s) experienced in last month: Back pain	0.046	0.850	1.38	[1.03-2.11]	0.676	1.000	1.20	[0.67-6.00]	0.794	1.000	0.00	[0.00-0.00]	1.000	1.000	0.00	[0.00-0.00]	1.000	1.000	0.00	[0.00-0.00]
UK Biobank	Pain	Pain type(s) experienced in last month: Stomach or abdominal pain	0.202	1.000	1.32	[0.91-2.07]	1.000	1.000	1.00	[0.33-Inf]	1.000	1.000	0.00	[0.00-0.00]	1.000	1.000	0.00	[0.00-0.00]	1.000	1.000	0.00	[0.00-0.00]
UK Biobank	Pain	Pain type(s) experienced in last month: Hip pain	0.642	1.000	0.86	[0.61-1.46]	0.824	1.000	0.67	[0.29-Inf]	1.000	1.000	0.00	[0.00-0.00]	1.000	1.000	0.00	[0.00-0.00]	1.000	1.000	0.00	[0.00-0.00]
UK Biobank	Pain	Pain type(s) experienced in last month: Knee pain	0.134	1.000	1.30	[0.95-1.95]	0.012	0.397	2.75	[1.22-11.00]	1.000	1.000	1.00	[0.33-Inf]	1.000	1.000	0.00	[0.00-0.00]	1.000	1.000	0.00	[0.00-0.00]
UK Biobank	Pain	Pain type(s) experienced in last month: Pain all over the body	0.818	1.000	1.11	[0.74-1.82]	1.000	1.000	1.00	[0.40-Inf]	1.000	1.000	0.00	[0.00-0.00]	1.000	1.000	0.00	[0.00-0.00]	1.000	1.000	0.00	[0.00-0.00]
UK Biobank	Mental health	Mood swings	0.458	1.000	1.10	[0.87-1.51]	0.092	0.772	1.60	[0.94-4.00]	0.112	0.849	2.00	[1.00-Inf]	0.730	1.000	0.00	[0.00-0.00]	1.000	1.000	0.00	[0.00-0.00]
UK Biobank	Mental health	Miserableness	1.000	1.000	1.00	[0.77-1.39]	0.952	1.000	1.10	[0.65-2.20]	0.958	1.000	1.33	[0.50-4.00]	1.000	1.000	1.00	[0.25-Inf]	0.926	1.000	0.00	[0.00-0.00]
UK Biobank	Mental health	Irritability	0.778	1.000	0.95	[0.73-1.28]	1.000	1.000	1.00	[0.56-2.25]	0.366	1.000	0.33	[0.14-Inf]	1.000	1.000	1.00	[0.25-Inf]	1.000	1.000	1.00	[0.33-Inf]
UK Biobank	Mental health	Fed-up feelings	0.004	0.134	1.45	[1.11-1.97]	0.158	1.000	1.55	[0.94-3.40]	0.772	1.000	0.67	[0.29-Inf]	1.000	1.000	1.00	[0.33-Inf]	1.000	1.000	0.00	[0.00-0.00]
UK Biobank	Mental health	Nervous feelings	0.696	1.000	1.04	[0.81-1.50]	0.256	1.000	0.60	[0.35-1.50]	0.072	0.661	0.00	[0.00-0.00]	0.504	1.000	0.00	[0.00-0.00]	0.894	1.000	0.00	[0.00-0.00]
UK Biobank	Mental health	Worrier / anxious feelings	0.424	1.000	1.11	[0.87-1.47]	0.182	1.000	1.46	[0.90-3.17]	1.000	1.000	1.00	[0.44-4.00]	0.836	1.000	1.50	[0.50-Inf]	1.000	1.000	1.00	[0.25-Inf]
UK Biobank	Mental health	Tense / 'highly strung'	0.678	1.000	1.08	[0.80-1.52]	1.000	1.000	1.00	[0.54-3.50]	0.652	1.000	0.50	[0.17-Inf]	1.000	1.000	0.00	[0.00-0.00]	1.000	1.000	0.00	[0.00-0.00]
UK Biobank	Mental health	Worry too long after embarrassment	0.214	1.000	1.22	[0.93-1.67]	0.358	1.000	1.33	[0.75-4.00]	1.000	1.000	1.00	[0.33-Inf]	0.378	1.000	2.00	[0.67-Inf]	0.494	1.000	Inf	[0.99-Inf]
UK Biobank	Mental health	Suffer from 'nerves'	0.870	1.000	0.97	[0.70-1.41]	1.000	1.000	1.00	[0.45-2.50]	1.000	1.000	1.00	[0.25-Inf]	0.752	1.000	Inf	[0.50-Inf]	1.000	1.000	0.00	[0.00-0.00]
UK Biobank	Mental health	Bipolar disorder status	0.014	0.299	1.85	[1.14-3.43]	0.516	1.000	2.00	[0.67-Inf]	1.000	1.000	0.00	[0.00-0.00]	1.000	1.000	0.00	[0.00-0.00]	1.000	1.000	0.00	[0.00-0.00]
UK Biobank	Mental health	Bipolar and major depression status: No Bipolar or Depression	0.938	1.000	0.95	[0.64-1.64]	0.590	1.000	0.50	[0.17-Inf]	1.000	1.000	0.00	[0.00-0.00]	1.000	1.000	0.00	[0.00-0.00]	1.000	1.000	0.00	[0.00-0.00]
UK Biobank	Mental health	Bipolar and major depression status: Bipolar I Disorder	0.286	1.000	1.28	[0.85-2.09]	1.000	1.000	1.00	[0.33-Inf]	1.000	1.000	0.00	[0.00-0.00]	1.000	1.000	0.00	[0.00-0.00]	1.000	1.000	NA	[NA-NA]
UK Biobank	Mental health	Bipolar and major depression status: Bipolar II Disorder	0.702	1.000	0.88	[0.60-1.50]	0.138	0.983	0.00	[0.00-0.00]	1.000	1.000	0.00	[0.00-0.00]	1.000	1.000	0.00	[0.00-0.00]	1.000	1.000	0.00	[0.00-0.00]
UK Biobank	Mental health	Bipolar and major depression status: Probable Recurrent major depression (severe)	0.924	1.000	1.06	[0.69-1.80]	1.000	1.000	1.00	[0.50-Inf]	1.000	1.000	0.00	[0.00-0.00]	1.000	1.000	0.00	[0.00-0.00]	1.000	1.000	NA	[NA-NA]
UK Biobank	Mental health	Bipolar and major depression status: Probable Recurrent major depression (moderate)	0.388	1.000	1.25	[0.83-2.22]	1.000	1.000	1.00	[0.40-Inf]	1.000	1.000	0.00	[0.00-0.00]	1.000	1.000	0.00	[0.00-0.00]	1.000	1.000	NA	[NA-NA]
UK Biobank	Mental health	Bipolar and major depression status: Single Probable major depression episode	0.912	1.000	1.07	[0.69-2.00]	0.110	0.849	4.00	[1.00-Inf]	1.000	1.000	0.00	[0.00-0.00]	1.000	1.000	0.00	[0.00-0.00]	1.000	1.000	NA	[NA-NA]
UK Biobank	Mental health	Neuroticism score	0.070	0.661	1.22	[0.99-1.61]	0.244	1.000	1.28	[0.88-2.30]	0.416	1.000	0.57	[0.33-2.00]	0.754	1.000	0.67	[0.29-Inf]	1.000	1.000	1.00	[0.40-Inf]
UK Biobank	Mental health	Neuroticism score	0.038	0.446	1.29	[1.02-1.68]	0.222	1.000	1.32	[0.93-2.27]	0.778	1.000	0.86	[0.46-3.00]	0.628	1.000	0.67	[0.29-Inf]	1.000	1.000	1.00	[0.40-Inf]
UK Biobank	Mental health	Loneliness, isolation	0.036	0.446	1.43	[1.03-2.11]	0.012	0.282	2.75	[1.38-11.00]	0.076	0.661	Inf	[1.00-Inf]	1.000	1.000	0.00	[0.00-0.00]	1.000	1.000	0.00	[0.00-0.00]
UK Biobank	Mental health	Guilty feelings	0.346	1.000	1.17	[0.87-1.64]	0.452	1.000	1.29	[0.75-4.50]	0.048	0.537	5.00	[1.25-Inf]	0.186	1.000	Inf	[1.00-Inf]	1.000	1.000	0.00	[0.00-0.00]
UK Biobank	Mental health	Risk taking	0.004	0.134	1.53	[1.15-2.20]	0.054	0.577	2.00	[1.00-6.00]	0.366	1.000	3.00	[0.75-Inf]	1.000	1.000	0.00	[0.00-0.00]	1.000	1.000	0.00	[0.00-0.00]
UK Biobank	Mental health	Frequency of depressed mood in last 2 weeks	0.018	0.325	1.48	[1.07-2.19]	0.038	0.446	2.20	[1.10-11.00]	1.000	1.000	1.00	[0.25-Inf]	0.404	1.000	Inf	[1.00-Inf]	1.000	1.000	0.00	[0.00-0.00]
UK Biobank	Mental health	Frequency of unenthusiasm / disinterest in last 2 weeks	0.808	1.000	1.07	[0.77-1.67]	0.936	1.000	0.80	[0.44-4.00]	1.000	1.000	1.00	[0.33-Inf]	0.184	1.000	Inf	[1.00-Inf]	1.000	1.000	0.00	[0.00-0.00]
UK Biobank	Mental health	Frequency of tenseness / restlessness in last 2 weeks	0.842	1.000	1.06	[0.79-1.57]	0.096	0.778	0.33	[0.18-1.00]	0.284	1.000	0.00	[0.00-0.00]	0.882	1.000	0.00	[0.00-0.00]	1.000	1.000	0.00	[0.00-0.00]
UK Biobank	Mental health	Frequency of tiredness / lethargy in last 2 weeks	0.154	1.000	1.24	[0.94-1.70]	0.596	1.000	1.25	[0.71-3.33]	0.964	1.000	1.50	[0.50-Inf]	0.722	1.000	0.00	[0.00-0.00]	1.000	1.000	0.00	[0.00-0.00]
UK Biobank	Mental health	Seen doctor (GP) for nerves, anxiety, tension or depression	0.002	0.118	1.50	[1.16-2.06]	0.764	1.000	1.10	[0.69-2.75]	1.000	1.000	1.00	[0.43-Inf]	0.554	1.000	0.00	[0.00-0.00]	1.000	1.000	0.00	[0.00-0.00]
UK Biobank	Mental health	Seen a psychiatrist for nerves, anxiety, tension or depression	0.008	0.209	1.56	[1.14-2.47]	0.350	1.000	1.60	[0.80-4.00]	1.000	1.000	1.00	[0.25-Inf]	0.926	1.000	0.00	[0.00-0.00]	1.000	1.000	0.00	[0.00-0.00]
UK Biobank	Mental health	Happiness	0.546	1.000	1.14	[0.80-1.85]	0.624	1.000	0.50	[0.17-Inf]	1.000	1.000	0.00	[0.00-0.00]	1.000	1.000	0.00	[0.00-0.00]	1.000	1.000	NA	[NA-NA]
UK Biobank	Mental health	Work/job satisfaction	0.396	1.000	0.76	[0.52-1.30]	1.000	1.000	1.00	[0.20-Inf]	0.352	1.000	Inf	[1.00-Inf]	1.000	1.000	0.00	[0.00-0.00]	1.000	1.000	NA	[NA-NA]
UK Biobank	Mental health	Health satisfaction	0.858	1.000	1.04	[0.76-1.67]	0.828	1.000	0.67	[0.29-Inf]	1.000	1.000	0.00	[0.00-0.00]	1.000	1.000	0.00	[0.00-0.00]	1.000	1.000	0.00	[0.00-0.00]
UK Biobank	Mental health	Family relationship satisfaction	0.602	1.000	1.14	[0.80-1.85]	0.026	0.407	2.33	[1.17-Inf]	1.000	1.000	0.00	[0.00-0.00]	1.000	1.000	0.00	[0.00-0.00]	1.000	1.000	NA	[NA-NA]
UK Biobank	Mental health	Friendships satisfaction	0.194	1.000	0.70	[0.50-1.17]	0.204	1.000	2.50	[0.83-Inf]	1.000	1.000	0.00	[0.00-0.00]	1.000	1.000	0.00	[0.00-0.00]	1.000	1.000	NA	[NA-NA]
UK Biobank	Mental health	Longest period of depression	0.068	0.661	1.57	[1.00-3.14]	0.028	0.411	5.00	[1.25-Inf]	<0.001	0.012	Inf	[3.00-Inf]	<0.001	0.012	Inf	[Inf-Inf]	1.000	1.000	NA	[NA-NA]
UK Biobank	Mental health	Longest period of depression	0.164	1.000	1.37	[0.90-2.37]	0.430	1.000	0.33	[0.14-Inf]	1.000	1.000	0.00	[0.00-0.00]	1.000	1.000	0.00	[0.00-0.00]	1.000	1.000	NA	[NA-NA]
UK Biobank	Mental health	Number of depression episodes	0.008	0.209	1.75	[1.17-3.50]	0.004	0.134	3.50	[1.40-Inf]	1.000	1.000	0.00	[0.00-0.00]	1.000	1.000	0.00	[0.00-0.00]	1.000	1.000	NA	[NA-NA]
UK Biobank	Mental health	Ever highly irritable/argumentative for 2 days	0.286	1.000	0.75	[0.52-1.25]	0.176	1.000	0.00	[0.00-0.00]	1.000	1.000	0.00	[0.00-0.00]	1.000	1.000	0.00	[0.00-0.00]	1.000	1.000	NA	[NA-NA]
UK Biobank	Mental health	Longest period of unenthusiasm / disinterest	0.664	1.000	1.12	[0.75-2.00]	0.518	1.000	0.00	[0.00-0.00]	1.000	1.000	0.00	[0.00-0.00]	1.000	1.000	NA	[NA-NA]	1.000	1.000	NA	[NA-NA]
UK Biobank	Mental health	Longest period of unenthusiasm / disinterest	0.022	0.369	0.52	[0.35-0.85]	1.000	1.000	1.00	[0.50-4.00]	1.000	1.000	1.00	[0.33-Inf]	1.000	1.000	0.00	[0.00-0.00]	1.000	1.000	0.00	[0.00-0.00]
UK Biobank	Mental health	Number of unenthusiastic/disinterested episodes	0.954	1.000	1.06	[0.71-1.89]	0.900	1.000	0.50	[0.20-Inf]	1.000	1.000	0.00	[0.00-0.00]	1.000	1.000	0.00	[0.00-0.00]	1.000	1.000	0.00	[0.00-0.00]
UK Biobank	Mental health	Length of longest manic/irritable episode	0.122	0.896	1.47	[0.96-2.75]	0.420	1.000	3.00	[0.75-Inf]	1.000	1.000	0.00	[0.00-0.00]	1.000	1.000	NA	[NA-NA]	1.000	1.000	NA	[NA-NA]
UK Biobank	Mental health	Severity of manic/irritable episodes	0.874	1.000	1.07	[0.73-2.01]	1.000	1.000	1.00	[0.25-Inf]	1.000	1.000	0.00	[0.00-0.00]	1.000	1.000	NA	[NA-NA]	1.000	1.000	NA	[NA-NA]
UK Biobank	Mental health	Manic/hyper symptoms: None of the above	0.756	1.000	1.13	[0.71-2.12]	0.964	1.000	0.50	[0.20-Inf]	1.000	1.000	0.00	[0.00-0.00]	1.000	1.000	0.00	[0.00-0.00]	1.000	1.000	NA	[NA-NA]
UK Biobank	Mental health	Manic/hyper symptoms: I was more active than usual	0.462	1.000	0.80	[0.52-1.50]	1.000	1.000	1.00	[0.25-Inf]	1.000	1.000	0.00	[0.00-0.00]	1.000	1.000	0.00	[0.00-0.00]	1.000	1.000	NA	[NA-NA]
UK Biobank	Mental health	Manic/hyper symptoms: I was more talkative than usual	0.994	1.000	1.07	[0.67-1.78]	0.212	1.000	2.00	[0.80-Inf]	1.000	1.000	0.00	[0.00-0.00]	1.000	1.000	0.00	[0.00-0.00]	1.000	1.000	NA	[NA-NA]
UK Biobank	Mental health	Manic/hyper symptoms: I needed less sleep than usual	0.076	0.661	1.57	[1.00-2.75]	1.000	1.000	1.00	[0.50-Inf]	1.000	1.000	0.00	[0.00-0.00]	1.000	1.000	0.00	[0.00-0.00]	1.000	1.000	NA	[NA-NA]
UK Biobank	Mental health	Manic/hyper symptoms: I was more creative or had more ideas than usual	0.018	0.325	1.69	[1.12-3.38]	0.198	1.000	2.00	[0.80-Inf]	0.378	1.000	Inf	[1.00-Inf]	1.000	1.000	0.00	[0.00-0.00]	1.000	1.000	NA	[NA-NA]
UK Biobank	Mental health	Manic/hyper symptoms: All of the above	0.266	1.000	1.31	[0.84-2.33]	0.038	0.446	5.00	[1.25-Inf]	0.002	0.118	Inf	[2.00-Inf]	1.000	1.000	0.00	[0.00-0.00]	1.000	1.000	NA	[NA-NA]
UK Biobank	ICD10 F	F05 Delirium, not induced by alcohol and other psychoactive substances	0.240	1.000	0.76	[0.54-1.12]	0.550	1.000	0.60	[0.30-3.00]	0.512	1.000	0.00	[0.00-0.00]	1.000	1.000	0.00	[0.00-0.00]	1.000	1.000	0.00	[0.00-0.00]
UK Biobank	ICD10 F	F10 Mental and behavioural disorders due to use of alcohol	0.044	1.000	1.56	[1.04-2.78]	1.000	1.000	1.00	[0.40-Inf]	1.000	1.000	0.00	[0.00-0.00]	1.000	1.000	0.00	[0.00-0.00]	1.000	1.000	NA	[NA-NA]
UK Biobank	ICD10 F	F20 Schizophrenia	0.168	1.000	0.70	[0.48-1.17]	0.726	1.000	0.67	[0.29-Inf]	0.996	1.000	0.00	[0.00-0.00]	1.000	1.000	0.00	[0.00-0.00]	1.000	1.000	0.00	[0.00-0.00]
UK Biobank	ICD10 F	F31 Bipolar affective disorder	0.654	1.000	1.11	[0.78-2.10]	0.590	1.000	0.50	[0.17-Inf]	1.000	1.000	0.00	[0.00-0.00]	1.000	1.000	0.00	[0.00-0.00]	1.000	1.000	NA	[NA-NA]
UK Biobank	ICD10 F	F32 Depressive episode	0.070	1.000	1.53	[1.00-2.60]	1.000	1.000	1.00	[0.33-Inf]	1.000	1.000	0.00	[0.00-0.00]	1.000	1.000	0.00	[0.00-0.00]	1.000	1.000	NA	[NA-NA]
UK Biobank	ICD10 F	F33 Recurrent depressive disorder	0.422	1.000	1.20	[0.83-2.18]	0.172	1.000	2.00	[0.86-Inf]	1.000	1.000	0.00	[0.00-0.00]	1.000	1.000	0.00	[0.00-0.00]	1.000	1.000	NA	[NA-NA]
UK Biobank	ICD10 F	F41 Other anxiety disorders	0.278	1.000	0.72	[0.50-1.18]	0.964	1.000	0.67	[0.33-Inf]	0.430	1.000	Inf	[1.00-Inf]	1.000	1.000	0.00	[0.00-0.00]	1.000	1.000	0.00	[0.00-0.00]
UK Biobank	ICD10 F	F43 Reaction to severe stress, and adjustment disorders	0.570	1.000	1.15	[0.79-1.92]	1.000	1.000	1.00	[0.50-Inf]	1.000	1.000	0.00	[0.00-0.00]	1.000	1.000	0.00	[0.00-0.00]	1.000	1.000	0.00	[0.00-0.00]
UK Biobank	ICD10 F	F45 Somatoform disorders	0.914	1.000	0.95	[0.66-1.58]	0.430	1.000	1.67	[0.71-Inf]	0.972	1.000	0.00	[0.00-0.00]	1.000	1.000	0.00	[0.00-0.00]	1.000	1.000	0.00	[0.00-0.00]
UK Biobank	ICD10 F	F52 Sexual dysfunction, not caused by organic disorder or disease	0.714	1.000	0.92	[0.65-1.47]	0.920	1.000	0.80	[0.40-4.00]	1.000	1.000	1.00	[0.33-Inf]	1.000	1.000	0.00	[0.00-0.00]	1.000	1.000	0.00	[0.00-0.00]
UK Biobank	ICD10 F	F99 Mental disorder, not otherwise specified	0.244	1.000	1.27	[0.89-1.83]	1.000	1.000	1.00	[0.50-5.00]	0.582	1.000	0.00	[0.00-0.00]	1.000	1.000	0.00	[0.00-0.00]	1.000	1.000	0.00	[0.00-0.00]
UK Biobank	ICD10 G	G12 Spinal muscular atrophy and related syndromes	1.000	1.000	1.00	[0.69-1.56]	0.776	1.000	0.80	[0.40-4.00]	1.000	1.000	1.00	[0.33-Inf]	0.768	1.000	Inf	[0.50-Inf]	0.304	1.000	Inf	[1.00-Inf]
UK Biobank	ICD10 G	G20 Parkinson's disease	0.554	1.000	0.85	[0.59-1.42]	0.312	1.000	0.33	[0.12-Inf]	0.938	1.000	0.00	[0.00-0.00]	1.000	1.000	0.00	[0.00-0.00]	1.000	1.000	0.00	[0.00-0.00]
UK Biobank	ICD10 G	G24 Dystonia	0.210	1.000	1.27	[0.89-2.06]	0.024	0.546	2.40	[1.09-12.00]	0.634	1.000	2.00	[0.67-Inf]	0.432	1.000	Inf	[0.50-Inf]	1.000	1.000	0.00	[0.00-0.00]
UK Biobank	ICD10 G	G35 Multiple sclerosis	0.482	1.000	0.84	[0.57-1.45]	1.000	1.000	1.00	[0.50-4.00]	0.510	1.000	0.00	[0.00-0.00]	0.930	1.000	0.00	[0.00-0.00]	1.000	1.000	0.00	[0.00-0.00]
UK Biobank	ICD10 G	G37 Other demyelinating diseases of central nervous system	0.184	1.000	1.30	[0.94-2.14]	1.000	1.000	1.00	[0.44-4.00]	1.000	1.000	1.00	[0.33-Inf]	0.258	1.000	Inf	[1.00-Inf]	1.000	1.000	0.00	[0.00-0.00]
UK Biobank	ICD10 G	G40 Epilepsy	0.142	1.000	1.50	[0.91-2.62]	0.994	1.000	0.50	[0.20-Inf]	1.000	1.000	0.00	[0.00-0.00]	1.000	1.000	0.00	[0.00-0.00]	1.000	1.000	0.00	[0.00-0.00]
UK Biobank	ICD10 G	G43 Migraine	1.000	1.000	1.00	[0.65-1.88]	1.000	1.000	1.00	[0.25-Inf]	1.000	1.000	0.00	[0.00-0.00]	1.000	1.000	0.00	[0.00-0.00]	1.000	1.000	0.00	[0.00-0.00]
UK Biobank	ICD10 G	G44 Other headache syndromes	0.644	1.000	0.89	[0.59-1.42]	0.712	1.000	0.67	[0.29-Inf]	1.000	1.000	1.00	[0.33-Inf]	0.074	1.000	Inf	[1.00-Inf]	1.000	1.000	0.00	[0.00-0.00]
UK Biobank	ICD10 G	G45 Transient cerebral ischaemic attacks and related syndromes	0.990	1.000	1.07	[0.67-2.00]	0.996	1.000	2.00	[0.50-Inf]	1.000	1.000	0.00	[0.00-0.00]	1.000	1.000	NA	[NA-NA]	1.000	1.000	NA	[NA-NA]
UK Biobank	ICD10 G	G47 Sleep disorders	0.054	0.945	1.56	[1.00-2.78]	1.000	1.000	1.00	[0.25-Inf]	1.000	1.000	0.00	[0.00-0.00]	1.000	1.000	0.00	[0.00-0.00]	1.000	1.000	0.00	[0.00-0.00]
UK Biobank	ICD10 G	G50 Disorders of trigeminal nerve	0.402	1.000	1.19	[0.83-2.08]	0.258	1.000	0.33	[0.12-1.00]	0.934	1.000	0.00	[0.00-0.00]	1.000	1.000	0.00	[0.00-0.00]	1.000	1.000	0.00	[0.00-0.00]
UK Biobank	ICD10 G	G51 Facial nerve disorders	0.020	0.546	1.65	[1.08-2.80]	0.122	1.000	3.00	[1.00-Inf]	<0.001	0.005	Inf	[1.50-Inf]	1.000	1.000	0.00	[0.00-0.00]	1.000	1.000	NA	[NA-NA]
UK Biobank	ICD10 G	G54 Nerve root and plexus disorders	0.268	1.000	0.77	[0.53-1.21]	0.026	0.546	0.00	[0.00-0.00]	1.000	1.000	0.00	[0.00-0.00]	1.000	1.000	0.00	[0.00-0.00]	1.000	1.000	0.00	[0.00-0.00]
UK Biobank	ICD10 G	G56 Mononeuropathies of upper limb	0.574	1.000	1.13	[0.79-1.86]	0.964	1.000	1.33	[0.57-4.00]	0.744	1.000	0.00	[0.00-0.00]	1.000	1.000	0.00	[0.00-0.00]	1.000	1.000	0.00	[0.00-0.00]
UK Biobank	ICD10 G	G57 Mononeuropathies of lower limb	0.134	1.000	1.41	[0.96-2.40]	0.176	1.000	2.50	[0.83-Inf]	0.614	1.000	Inf	[0.50-Inf]	1.000	1.000	0.00	[0.00-0.00]	1.000	1.000	NA	[NA-NA]
UK Biobank	ICD10 G	G58 Other mononeuropathies	<0.001	0.005	1.78	[1.28-2.93]	0.894	1.000	0.80	[0.40-4.00]	0.660	1.000	0.00	[0.00-0.00]	1.000	1.000	0.00	[0.00-0.00]	1.000	1.000	0.00	[0.00-0.00]
UK Biobank	ICD10 G	G61 Inflammatory polyneuropathy	1.000	1.000	1.00	[0.68-1.62]	0.256	1.000	0.33	[0.14-1.00]	1.000	1.000	0.00	[0.00-0.00]	1.000	1.000	0.00	[0.00-0.00]	1.000	1.000	0.00	[0.00-0.00]
UK Biobank	ICD10 G	G62 Other polyneuropathies	0.720	1.000	0.89	[0.59-1.45]	0.796	1.000	0.67	[0.29-Inf]	0.190	1.000	Inf	[1.00-Inf]	1.000	1.000	0.00	[0.00-0.00]	1.000	1.000	0.00	[0.00-0.00]
UK Biobank	ICD10 G	G81 Hemiplegia	0.334	1.000	0.78	[0.52-1.27]	0.948	1.000	0.67	[0.29-Inf]	0.712	1.000	Inf	[0.50-Inf]	1.000	1.000	0.00	[0.00-0.00]	1.000	1.000	0.00	[0.00-0.00]
UK Biobank	ICD10 G	G93 Other disorders of brain	0.446	1.000	1.21	[0.82-1.92]	0.364	1.000	1.67	[0.71-Inf]	0.212	1.000	Inf	[1.00-Inf]	1.000	1.000	0.00	[0.00-0.00]	1.000	1.000	0.00	[0.00-0.00]
UK Biobank	ICD10 G	G95 Other diseases of spinal cord	0.832	1.000	0.90	[0.63-1.58]	0.310	1.000	0.33	[0.14-Inf]	0.900	1.000	0.00	[0.00-0.00]	1.000	1.000	0.00	[0.00-0.00]	1.000	1.000	0.00	[0.00-0.00]
Biobank Japan	Smoking	Age of onset	0.758	1.000	1.17	[0.70-2.33]	0.426	1.000	0.00	[0.00-0.00]	1.000	1.000	0.00	[0.00-0.00]	1.000	1.000	NA	[NA-NA]	1.000	1.000	NA	[NA-NA]
Biobank Japan	Smoking	Cigarettes smoked per day	1.000	1.000	1.00	[0.68-1.70]	0.524	1.000	1.33	[0.67-Inf]	0.948	1.000	2.00	[0.50-Inf]	1.000	1.000	1.00	[0.33-Inf]	0.836	1.000	0.00	[0.00-0.00]
Biobank Japan	Smoking	Ever smoked	0.606	1.000	1.15	[0.79-1.92]	0.180	1.000	1.75	[0.87-7.00]	0.654	1.000	Inf	[0.50-Inf]	0.072	0.720	Inf	[1.00-Inf]	<0.001	0.002	Inf	[Inf-Inf]
Biobank Japan	Smoking	Former smoker	0.598	1.000	0.86	[0.55-1.50]	0.928	1.000	2.00	[0.50-Inf]	1.000	1.000	0.00	[0.00-0.00]	1.000	1.000	NA	[NA-NA]	1.000	1.000	NA	[NA-NA]
			10e-2				10e-3
			P	FDR	OR	CI	P	FDR	OR	CI
NESDA		Smoking	0.902	0.902	0.99	[0.86-1.16]	0.582	0.896	0.87	[0.61-1.55]
NESDA		Thrill seeking	0.276	0.580	1.09	[0.93-1.31]	0.868	0.902	1.00	[0.66-1.75]
NESDA		Loneliness	0.290	0.580	0.92	[0.79-1.08]	0.134	0.536	0.71	[0.45-1.25]
NESDA		Disinhibition	0.200	0.580	0.90	[0.77-1.06]	0.618	0.896	1.18	[0.73-2.28]
NESDA		Alcohol	0.022	0.272	1.19	[1.02-1.42]	0.382	0.679	1.28	[0.82-2.57]
NESDA		Restlessness	0.882	0.902	1.02	[0.87-1.17]	0.728	0.896	0.94	[0.64-1.77]
NESDA		Sleep duration	0.102	0.536	0.87	[0.75-1.03]	0.708	0.896	0.93	[0.61-1.75]
NESDA		Chronotype	0.266	0.580	0.93	[0.84-1.05]	0.034	0.272	1.40	[1.04-2.14]

### Sheet: Table2
Association information					Archaic haplotype	Expression regulation	Protein sequence (missense variation)	1,000 Genomes archaic allele frequency
Phenotype	Phenotype group	Lead aSNP	P value	Beta		GTEx Tissue / Gene	Gene / missense aSNP / amino acid substitution	CHB	JPT	CHS	CDX	KHV	GIH	PJL	BEB	STU	ITU	CEU	TSI	FIN	GBR	IBS	MXL	PUR	CLM	PEL
Daytime dozing / sleeping (narcolepsy)	Sleep	chr1:33324088_C/G	2.15e-08	-0.00864829	chr1:33275981-33377098	'Muscle Skeletal' / FNDC5		22.33	17.79	25.00	22.22	26.24	20.75	21.35	16.86	20.87	25.24	18.69	18.52	17.17	16.85	20.56	10.45	14.76	9.57	6.40
Nap during day	Sleep	chr1:33342304_C/T	1.22e-09	-0.0109212	chr1:33275981-33377098	'Muscle Skeletal' / FNDC5		22.33	16.83	24.54	22.22	26.24	20.75	20.31	16.86	20.87	26.21	18.18	19.91	16.67	18.48	22.43	11.94	14.76	10.11	5.81
Pain type(s) experienced in last month: Headache	Pain	chr1:115683814_G/A	7.2e-12	0.013231	chr1:115659364-115806438	'Thyroid' / NGF-AS1		0	0	0	0	0	0	1.04	1.74	0	0.49	7.07	3.70	6.06	5.98	3.27	4.48	0.48	1.60	1.16
Treatment/medication code: olanzapine	Medication	chr1:162600642_A/G	1.29e-08	0.00740192	chr1:162579441-162600642			3.88	13.46	5.09	8.59	5.45	0	0	1.16	0.97	0	1.52	0	2.53	0	0.93	3.73	2.38	2.13	2.33
Nap during day	Sleep	chr2:162574323_G/A	2.37e-08	-0.0132333	chr2:162495399-162694427	'Artery Aorta' / AC009299.2		14.56	16.83	13.43	16.67	11.88	7.55	8.85	13.95	10.19	15.53	8.59	12.96	11.11	5.98	9.35	9.70	9.52	6.91	1.16	multiple haps?
Morning/evening person (chronotype)	Sleep	chr2:239223478_C/T	2.58e-22	0.0403067	chr2:239223478-239362529	'Testis' / TRAF3IP1		8.25	2.40	5.09	5.05	5.94	8.02	4.69	2.33	3.40	1.94	8.59	5.09	14.65	8.70	6.54	2.99	3.81	1.60	2.33
Getting up in morning	Sleep	chr2:239351143_C/T	7.63e-11	-0.0174071	chr2:239223478-239452382	'Testis' / TRAF3IP1		9.22	3.37	5.09	7.07	4.95	8.02	5.73	2.91	2.91	3.40	13.13	6.94	17.17	11.96	11.21	2.99	6.19	3.72	2.91	check that region
Worrier / anxious feelings	Mental health	chr4:119300053_A/G	1.75e-09	0.0128584	chr4:119300053-119309516			0	0	0	0	0	1.89	0.52	1.16	1.94	1.94	13.64	11.11	14.14	9.24	5.14	2.99	4.76	3.72	1.16
Morning/evening person (chronotype)	Sleep	chr5:151889813_G/A	9.08e-10	-0.015788	chr5:151756407-151976244	'Brain Cerebellar Hemisphere' / GLRA1 'Brain Cerebellum' / LINC01933 'Nerve Tibial' / NMUR2		5.83	4.33	4.63	1.01	2.97	25.47	27.6	21.51	22.33	22.82	27.78	24.54	28.79	32.07	26.17	35.07	34.76	30.85	55.23
Getting up in morning	Sleep	chr5:151938965_G/C	9.71e-13	0.0139417	chr5:151874412-151976244	'Brain Cerebellar Hemisphere' / GLRA1 'Brain Cerebellum' / LINC01933 'Nerve Tibial' / NMUR2		4.85	3.85	3.24	1.52	2.97	27.36	28.65	25.58	23.79	26.21	28.79	27.78	25.25	32.61	26.17	32.09	31.9	25.00	46.51
Longest period of unenthusiasm / disinterest	Mental health	chr6:108070327_C/T	5.1e-11	36.7448	chr6:108055498-108077467		'SCML4' / chr6:108076801_T/C / R/G	6.80	4.81	8.33	5.56	5.94	0	0	1.16	2.43	1.94	0	0	1.52	0	0.47	0	0	0	0	mult haps 1 aSNP
Ever smoked BBJ	Smoking	chr8:13289111_C/G	6.75e-08	-0.0230811	chr8:13275709-13332272			5.34	4.81	3.70	1.52	1.98	4.72	6.25	7.56	8.25	5.34	0	0	0	0	0	0	0	0	0	Beta probably reverse in BBJ
Sleep duration	Sleep	chr8:14273227_G/T	2.43e-08	-0.011091	chr8:14176447-14287445			5.34	3.37	4.17	9.09	8.91	9.91	9.38	14.53	9.71	11.17	28.28	31.02	25.25	33.70	31.31	23.13	18.57	18.09	19.19
Getting up in morning	Sleep	chr8:53131574_T/C	5.2e-09	0.0138132	chr8:53111809-53226174			0	0	0	0	0	7.08	10.42	6.98	6.31	8.25	13.13	25.00	15.15	20.11	25.7	5.97	12.38	8.51	5.81
Neuroticism score (raw)	Mental health	chr9:96268478_C/T	1.34e-08	0.076644	chr9:96163337-96367900	'Artery Tibial' / FAM120AOS		9.71	6.73	8.33	11.62	14.36	3.77	5.21	7.56	3.88	2.91	9.09	10.65	10.10	8.70	10.28	5.97	12.86	6.91	2.91	multiple haps?
Neuroticism score (irnt)	Mental health	chr9:96324152_G/A	2.41e-09	0.0249281	chr9:96163337-96367900	'Artery Tibial' / FAM120AOS		9.71	6.25	7.87	11.11	14.36	3.77	5.21	8.14	3.88	2.43	8.59	10.65	10.61	8.70	10.28	5.97	12.86	6.91	2.91	multiple haps?
Sensitivity / hurt feelings	Mental health	chr9:96337423_C/T	2.78e-08	0.0105049	chr9:96163337-96367900	'Artery Tibial' / FAM120AOS		9.71	6.25	7.87	11.11	14.36	3.77	5.21	8.14	3.88	2.43	8.59	10.65	10.61	8.70	10.28	5.97	12.86	6.91	2.91	multiple haps?
Current tobacco smoking	Smoking	chr9:136463019_C/A	2.69e-23	0.0202943	chr9:136459543-136485294			0	0	0	0.51	0.50	1.89	2.60	1.16	0.49	0	9.09	11.11	2.53	10.87	11.21	8.21	8.10	9.57	3.49
Time from waking to first cigarette	Smoking	chr9:136463019_C/A	1.67e-08	-0.0886772	chr9:136459543-136485294			0	0	0	0.51	0.50	1.89	2.60	1.16	0.49	0	9.09	11.11	2.53	10.87	11.21	8.21	8.10	9.57	3.49
Difficulty not smoking for 1 day	Smoking	chr9:136463019_C/A	4.2e-11	0.0806761	chr9:136459543-136485294			0	0	0	0.51	0.50	1.89	2.60	1.16	0.49	0	9.09	11.11	2.53	10.87	11.21	8.21	8.10	9.57	3.49
Number of cigarettes previously smoked daily	Smoking	chr9:136473053_C/A	7.2e-09	0.037627	chr9:136459543-136485294			0	0	0	0.51	0.50	2.36	3.12	1.16	0.49	0.97	8.08	11.57	3.03	10.87	11.68	8.96	7.62	10.11	4.65
Smoking status: Current	Smoking	chr9:136477511_C/T	3.36e-19	0.00998662	chr9:136459543-136485294			0	0	0	0.51	0.50	2.36	3.12	1.16	0.49	0.97	8.08	11.57	3.03	10.87	11.68	8.96	7.62	10.11	4.65
Treatment/medication code: epilim 100mg crushable tablet	Medication	chr:10:133316701_C/G	5.97e-10	0.000899956	chr10:133268897-133316701			0	0	0	0	0	0.94	3.12	1.16	1.94	2.43	6.06	3.70	4.55	2.72	6.07	1.49	4.29	3.72	1.74
Morning/evening person (chronotype)	Sleep	chr13:77591227_T/C	1.51e-17	0.0445512	chr13:77576383-77598252	'Artery Coronary' / FBXL3 'Artery Tibial' / MYCBP2-AS1		22.82	28.37	18.52	22.73	16.83	7.55	8.33	11.05	5.34	7.28	5.05	6.02	5.05	7.07	4.67	13.43	6.67	12.23	22.09	multiple haps?
Treatment/medication code: naratriptan	Medication	chr14:71181457_C/G	2.8e-08	0.00164877	chr14:71181457-71190301			0	0	0	0	0	1.42	0	0	0	0.97	3.03	3.24	3.54	4.89	0.47	1.49	0.48	1.06	0.58
Cigarettes per day BBJ	Smoking	chr15:78904961_G/A	3.02e-11	-0.0390843	chr15:78803937-78957720		'CHRNA5' / chr15:78885574_T/A / H/Q	23.79	29.81	28.70	26.26	20.30	0.47	0.52	4.65	0.49	0	0	0	0	0	0	0.75	0	0	0	Beta probably reverse in BBJ	multiple haps?
Current tobacco smoking	Smoking	chr20:61991833_C/T	7.36e-09	0.0135344	chr20:61983901-62002451	'Ovary' / DNAJC5 'Spleen' / C20orf201		0.49	0.96	0	0	0	20.28	12.5	13.37	20.39	16.99	6.57	8.8	11.62	7.61	6.54	1.49	11.43	5.85	0.58

### Sheet: Table3
	%OR>1	CI	P	FDR
Alcohol	69.1	[55.2-80.9]	6.46E-03	0.016
Smoking	73.4	[62.3-82.7]	3.76E-05	1.88E-04
Sleeping	92.0	[74.0-99.0]	1.94E-05	1.88E-04
Mental health	67.5	[58.2-75.9]	1.89E-04	6.31E-04
Pain	69.4	[51.9-83.7]	0.029	0.058
ICD10 F	39.1	[19.7-61.5]	0.405	0.505
ICD10 G	52.8	[38.6-66.7]	0.784	0.784
Medication	56.2	[49.9-62.5]	0.053	0.087
Smoking BBJ	75.0	[42.8-94.5]	0.146	0.209
NESDA	37.5	[15.2-64.6]	0.454	0.505

### Sheet: Table4
UK Biobank drugs and its ingredients https://www.medicines.org.uk/emc/		Classification according to WHO (https://www.whocc.no/atc_ddd_index/)
Listed drug name UK Biobank	Active ingredient (if different from listed name)	Level 1		Level 2		Level 3
aciclovir (acyclovir)		D	DERMATOLOGICALS	D06	ANTIBIOTICS AND CHEMOTHERAPEUTICS FOR DERMATOLOGICAL USE	D06BB	Antivirals
actonel	Risedronic acid	M	MUSCULO-SKELETAL SYSTEM	M05	DRUGS FOR TREATMENT OF BONE DISEASES	M05BA	Bisphosphonates
adalat	Nifedipin	C	CARDIOVASCULAR SYSTEM	C07	BETA BLOCKING AGENTS	C07FB	Beta blocking agents and calcium channel blockers
adcal	calcium	A	ALIMENTARY TRACT AND METABOLISM	A12	MINERAL SUPPLEMENTS	A12A	CALCIUM
adipine mr 10 m/r tablet	Amlodipine and	C	CARDIOVASCULAR SYSTEM	C07	BETA BLOCKING AGENTS	C07A	BETA BLOCKING AGENTS
	Atenolol	C	CARDIOVASCULAR SYSTEM	C07	BETA BLOCKING AGENTS	C07A	BETA BLOCKING AGENTS
adizem-60 m/r tablet	diltiazem	C	CARDIOVASCULAR SYSTEM	C08	CALCIUM CHANNEL BLOCKERS
adizem-xl plus m/r capsule	diltiazem	C	CARDIOVASCULAR SYSTEM	C08	CALCIUM CHANNEL BLOCKERS
airomir	Salbutamol	R	RESPIRATORY SYSTEM	R03	DRUGS FOR OBSTRUCTIVE AIRWAY DISEASES	R03AC	Selective beta-2-adrenoreceptor agonists
alendronate sodium	bisphosphonate	M	MUSCULO-SKELETAL SYSTEM	M05	DRUGS FOR TREATMENT OF BONE DISEASES	M05BA	Bisphosphonates
alfacalcidol		A	ALIMENTARY TRACT AND METABOLISM	A11	VITAMINS	A11C	Vitamin D and analogues
alfuzosin		G	GENITO URINARY SYSTEM AND SEX HORMONES	G04	UROLOGICALS	G04CA	Alpha-adrenoreceptor antagonists
allergy relief antihistamine 4mg tablet		R	RESPIRATORY SYSTEM	R06	ANTIHISTAMINES FOR SYSTEMIC USE	R06A	ANTIHISTAMINES FOR SYSTEMIC USE
allopurinol		M	MUSCULO-SKELETAL SYSTEM	M04	ANTIGOUT PREPARATIONS	M04AA	Preparations inhibiting uric acid production
aloe vera product
alverine		A	ALIMENTARY TRACT AND METABOLISM	A03	DRUGS FOR FUNCTIONAL GASTROINTESTINAL DISORDERS	A03A	DRUGS FOR FUNCTIONAL GASTROINTESTINAL DISORDERS
amantadine		N	NERVOUS SYSTEM	N04	ANTI-PARKINSON DRUGS	N044BB	Adamantane derivatives
amias 2mg tablet	Candesartan	C	CARDIOVASCULAR SYSTEM	C09	AGENTS ACTING ON THE RENIN-ANGIOTENSIN SYSTEM	C09CA	Angiotensin II receptor blockers (ARBs), plain
amiloride		C	CARDIOVASCULAR SYSTEM	C03	DIURETICS	C03DB	Other potassium-sparing agents
amiodarone		C	CARDIOVASCULAR SYSTEM	C01	CARDIAC THERAPY	C01BD	Antiarrhythmics, class III
amitriptyline		N	NERVOUS SYSTEM	N06	PSYCHOANALEPTICS	N06A	ANTIDEPRESSANTS
amlodipine		C	CARDIOVASCULAR SYSTEM	C08	CALCIUM CHANNEL BLOCKERS	C08CA	Dihydropyridine derivatives
amoxicillin		J	ANTIINFECTIVES FOR SYSTEMIC USE	J01	ANTIBACTERIALS FOR SYSTEMIC USE	J01CA	Penicillins with extended spectrum
anadin tablet	acetylsalicylic acid (aspirin)	N	NERVOUS SYSTEM	N02	ANALGESICS	N02B	OTHER ANALGESICS AND ANTIPYRETICS
anastrozole		L	ANTINEOPLASTIC AND IMMUNOMODULATING AGENTS	L02	ENDOCRINE THERAPY	L02BG	Aromatase inhibitors
angitil sr 90 m/r capsule	diltiazem	C	CARDIOVASCULAR SYSTEM	C08	CALCIUM CHANNEL BLOCKERS
antihistamine 60mg tablet		R	RESPIRATORY SYSTEM	R06	ANTIHISTAMINES FOR SYSTEMIC USE	R06A	ANTIHISTAMINES FOR SYSTEMIC USE
aprovel 75mg tablet	Irbesartan	C	CARDIOVASCULAR SYSTEM	C09	AGENTS ACTING ON THE RENIN-ANGIOTENSIN SYSTEM	C09CA	Angiotensin II receptor blockers (ARBs), plain
aqueous cream bp	sodium lauryl sulphate (moisturizer)
arcoxia 60mg tablet	Etoricoxib	M	MUSCULO-SKELETAL SYSTEM	M01	ANTIINFLAMMATORY AND ANTIRHEUMATIC PRODUCTS	M01A	ANTIINFLAMMATORY AND ANTIRHEUMATIC PRODUCTS, NON-STEROIDS
arcoxia 90mg tablet	Etoricoxib	M	MUSCULO-SKELETAL SYSTEM	M01	ANTIINFLAMMATORY AND ANTIRHEUMATIC PRODUCTS	M01A	ANTIINFLAMMATORY AND ANTIRHEUMATIC PRODUCTS, NON-STEROIDS
arimidex 1mg tablet	Anastrozol	L	ANTINEOPLASTIC AND IMMUNOMODULATING AGENTS	L02	ENDOCRINE THERAPY	L02BG	Aromatase inhibitors
arthrotec 50 tablet	Diclofenac and	M	MUSCULO-SKELETAL SYSTEM	M01	ANTIINFLAMMATORY AND ANTIRHEUMATIC PRODUCTS	M01A	ANTIINFLAMMATORY AND ANTIRHEUMATIC PRODUCTS, NON-STEROIDS
	Misoprostol
arthrotec tablet	see above	M	MUSCULO-SKELETAL SYSTEM	M01	ANTIINFLAMMATORY AND ANTIRHEUMATIC PRODUCTS	M01A	ANTIINFLAMMATORY AND ANTIRHEUMATIC PRODUCTS, NON-STEROIDS
asacol 400mg e/c tablet	Mesalazine	A	ALIMENTARY TRACT AND METABOLISM	A07	ANTIDIARRHEALS, INTESTINAL ANTIINFLAMMATORY/ANTIINFECTIVE AGENTS	A07EC	Aminosalicylic acid and similar agents
asacol mr 400mg e/c tablet	Mesalazine	A	ALIMENTARY TRACT AND METABOLISM	A07	ANTIDIARRHEALS, INTESTINAL ANTIINFLAMMATORY/ANTIINFECTIVE AGENTS	A07EC	Aminosalicylic acid and similar agents
aspirin	acetylsalicylic acid (aspirin)	N	NERVOUS SYSTEM	N02	ANALGESICS	N02B	OTHER ANALGESICS AND ANTIPYRETICS
aspirin 75mg tablet	acetylsalicylic acid (aspirin)	N	NERVOUS SYSTEM	N02	ANALGESICS	N02B	OTHER ANALGESICS AND ANTIPYRETICS
atenolol		C	CARDIOVASCULAR SYSTEM	C07	BETA BLOCKING AGENTS	C07AB	Beta blocking agents, selective
atorvastatin		C	CARDIOVASCULAR SYSTEM	C10	LIPID MODIFYING AGENTS	C10AA	HMG CoA reductase inhibitors
atrovent 20micrograms inhaler	ipratropium bromide monohydrate	R	RESPIRATORY SYSTEM	R01	NASAL PREPARATIONS	R01A	DECONGESTANTS AND OTHER NASAL PREPARATIONS FOR TOPICAL USE
avandamet 1mg / 500mg tablet	Rosiglitazon and Metforminhydrochlorid	A	ALIMENTARY TRACT AND METABOLISM	A10	DRUGS USED IN DIABETES	A10BD	Combinations of oral blood glucose lowering drugs
azathioprine		L	ANTINEOPLASTIC AND IMMUNOMODULATING AGENTS	L04	IMMUNOSUPPRESSANTS	L04AX	Other immunosuppressants
azopt	brinzolamide	S	SENSORY ORGANS	S01	OPHTHALMOLOGICALS	S01E	ANTIGLAUCOMA PREPARATIONS AND MIOTICS
b12 - hydroxocobalamin prep	hydroxocobalamin	B	BLOOD AND BLOOD FORMING ORGANS	B03	ANTIANEMIC PREPARATIONS	B03BA	Vitamin B12 (cyanocobalamin and analogues)
baclofen		M	MUSCULO-SKELETAL SYSTEM	M03	MUSCLE RELAXANTS	M03B	MUSCLE RELAXANTS, CENTRALLY ACTING AGENTS
balsalazide disodium		A	ALIMENTARY TRACT AND METABOLISM	A07	ANTIDIARRHEALS, INTESTINAL ANTIINFLAMMATORY/ANTIINFECTIVE AGENTS	A07EC	Aminosalicylic acid and similar agents
beclazone 50 inhaler	Beclometasone	R	RESPIRATORY SYSTEM	R03	DRUGS FOR OBSTRUCTIVE AIRWAY DISEASES	R03B	OTHER DRUGS FOR OBSTRUCTIVE AIRWAY DISEASES, INHALANTS
becloforte 250micrograms inhaler	Beclometasone	R	RESPIRATORY SYSTEM	R03	DRUGS FOR OBSTRUCTIVE AIRWAY DISEASES	R03B	OTHER DRUGS FOR OBSTRUCTIVE AIRWAY DISEASES, INHALANTS
beclometasone	Beclometasone	R	RESPIRATORY SYSTEM	R03	DRUGS FOR OBSTRUCTIVE AIRWAY DISEASES	R03B	OTHER DRUGS FOR OBSTRUCTIVE AIRWAY DISEASES, INHALANTS
beclometasone dipropionate+salbutamol		R	RESPIRATORY SYSTEM	R03	DRUGS FOR OBSTRUCTIVE AIRWAY DISEASES	R03AK	Adrenergics in combination with corticosteroids or other drugs, excl. anticholinergics
beclomethasone	Beclometasone	R	RESPIRATORY SYSTEM	R03	DRUGS FOR OBSTRUCTIVE AIRWAY DISEASES	R03B	OTHER DRUGS FOR OBSTRUCTIVE AIRWAY DISEASES, INHALANTS
beclomist 50micrograms nasal spray	Beclometasone	R	RESPIRATORY SYSTEM	R03	DRUGS FOR OBSTRUCTIVE AIRWAY DISEASES	R03B	OTHER DRUGS FOR OBSTRUCTIVE AIRWAY DISEASES, INHALANTS
beconase 50micrograms nasal spray	Beclometasone	R	RESPIRATORY SYSTEM	R03	DRUGS FOR OBSTRUCTIVE AIRWAY DISEASES	R03B	OTHER DRUGS FOR OBSTRUCTIVE AIRWAY DISEASES, INHALANTS
becotide 50 inhaler	Beclometasone	R	RESPIRATORY SYSTEM	R03	DRUGS FOR OBSTRUCTIVE AIRWAY DISEASES	R03B	OTHER DRUGS FOR OBSTRUCTIVE AIRWAY DISEASES, INHALANTS
bendrofluazide	Bendroflumethiazide	C	CARDIOVASCULAR SYSTEM	C03	DIURETICS	C03A	LOW-CEILING DIURETICS, THIAZIDES
bendroflumethiazide		C	CARDIOVASCULAR SYSTEM	C03	DIURETICS	C03A	LOW-CEILING DIURETICS, THIAZIDES
betahistine		N	NERVOUS SYSTEM	N07	OTHER NERVOUS SYSTEM DRUGS	N07C	ANTIVERTIGO PREPARATIONS
betamethasone
betnesol 0.1% eye/ear/nose drops		S	SENSORY ORGANS	S01	OPHTHALMOLOGICALS	S01B	ANTIINFLAMMATORY AGENTS
betnovate cream	Betamethasone	D	DERMATOLOGICALS	D07	CORTICOSTEROIDS, DERMATOLOGICAL PREPARATIONS	D07AC	Corticosteroids, potent (group III)
bezafibrate		C	CARDIOVASCULAR SYSTEM	C10	LIPID MODIFYING AGENTS	C10AB	Fibrates
bimatoprost		S	SENSORY ORGANS	S01	OPHTHALMOLOGICALS	S01EE	Prostaglandin analogues
bisacodyl		A	ALIMENTARY TRACT AND METABOLISM	A06	DRUGS FOR CONSTIPATION	A06AB	Contact laxatives
bisoprolol		C	CARDIOVASCULAR SYSTEM	C07	BETA BLOCKING AGENTS	C07AB	Beta blocking agents, selective
bisoprolol fumarate+hydrochlorothiazide 10mg/6.25mg tablet	bisoprolol and	C	CARDIOVASCULAR SYSTEM	C07	BETA BLOCKING AGENTS	C07BB	Beta blocking agents, selective, and thiazides
	hydrochlorothiazide
bricanyl 250mcg inhaler	Terbutaline	R	RESPIRATORY SYSTEM	R03	DRUGS FOR OBSTRUCTIVE AIRWAY DISEASES	R02AC	Selective beta-2-adrenoreceptor agonists
brimonidine tartrate	brimonidine	S	SENSORY ORGANS	S01	OPHTHALMOLOGICALS	S01GA	Sympathomimetics used as decongestants
brinzolamide		S	SENSORY ORGANS	S01	OPHTHALMOLOGICALS	S01EC	Carbonic anhydrase inhibitors
budesonide		A	ALIMENTARY TRACT AND METABOLISM	A07	ANTIDIARRHEALS, INTESTINAL ANTIINFLAMMATORY/ANTIINFECTIVE AGENTS	A07EA	Corticosteroids acting locally
budesonide+formoterol		R	RESPIRATORY SYSTEM	R03	DRUGS FOR OBSTRUCTIVE AIRWAY DISEASES	R03AK	Adrenergics in combination with corticosteroids or other drugs, excl. anticholinergics
budesonide product		A	ALIMENTARY TRACT AND METABOLISM	A07	ANTIDIARRHEALS, INTESTINAL ANTIINFLAMMATORY/ANTIINFECTIVE AGENTS	A07EA	Corticosteroids acting locally
bumetanide		C	CARDIOVASCULAR SYSTEM	C03	DIURETICS	C03CA	Sulfonamides, plain
buprenorphine		N	NERVOUS SYSTEM	N02	ANALGESICS	N02AE	Oripavine derivatives
buscopan 10mg tablet	Butylscopolamine	A	ALIMENTARY TRACT AND METABOLISM	A03	DRUGS FOR FUNCTIONAL GASTROINTESTINAL DISORDERS	A03BB	Belladonna alkaloids, semisynthetic, quaternary ammonium compounds
calceos chewable tablet	Colecalciferol and	A	ALIMENTARY TRACT AND METABOLISM	A11	VITAMINS	A11CC	Vitamin D and analogues
	Calcium Carbonate	A	ALIMENTARY TRACT AND METABOLISM	A12	MINERAL SUPPLEMENTS	A12AA	Calcium
calcichew 1.25g chewable tablet	Calcium Carbonate	A	ALIMENTARY TRACT AND METABOLISM	A12	MINERAL SUPPLEMENTS	A12AA	Calcium
calcichew d3 tablet	Calcium Carbonate and	A	ALIMENTARY TRACT AND METABOLISM	A12	MINERAL SUPPLEMENTS	A12AA	Calcium
	Colecalciferol	A	ALIMENTARY TRACT AND METABOLISM	A11	VITAMINS	A11CC	Vitamin D and analogues
calcichew forte 2.5g chewable tablet	Calcium Carbonate	A	ALIMENTARY TRACT AND METABOLISM	A12	MINERAL SUPPLEMENTS	A12AA	Calcium
calcipotriol		D	DERMATOLOGICALS	D05	ANTIPSORIATICS	D05AX	Other antipsoriatics for topical use
calcium carbonate+cholecalciferol 1.25g/200iu tablet	Calcium Carbonate and	A	ALIMENTARY TRACT AND METABOLISM	A12	MINERAL SUPPLEMENTS	A12AA	Calcium
	Colecalciferol	A	ALIMENTARY TRACT AND METABOLISM	A11	VITAMINS	A11CC	Vitamin D and analogues
calcium carbonate+cholecalciferol 1.25g/5micrograms tablet	Calcium Carbonate and	A	ALIMENTARY TRACT AND METABOLISM	A12	MINERAL SUPPLEMENTS	A12AA	Calcium
	Colecalciferol	A	ALIMENTARY TRACT AND METABOLISM	A11	VITAMINS	A11CC	Vitamin D and analogues
calcium carbonate+colecalciferol 1.25g/5micrograms tablet	Calcium Carbonate and	A	ALIMENTARY TRACT AND METABOLISM	A12	MINERAL SUPPLEMENTS	A12AA	Calcium
	Colecalciferol	A	ALIMENTARY TRACT AND METABOLISM	A11	VITAMINS	A11CC	Vitamin D and analogues
calcium+ergocalciferol tablet	ergocalciferol and	A	ALIMENTARY TRACT AND METABOLISM	A11	VITAMINS	A11CC	Vitamin D and analogues
	calcium	A	ALIMENTARY TRACT AND METABOLISM	A12	MINERAL SUPPLEMENTS	A12AA	Calcium
calcium salts	calcium	A	ALIMENTARY TRACT AND METABOLISM	A12	MINERAL SUPPLEMENTS	A12AA	Calcium
calcium+vitamin d 500units tablet	calcium	A	ALIMENTARY TRACT AND METABOLISM	A12	MINERAL SUPPLEMENTS	A12AA	Calcium
	vitamin D	A	ALIMENTARY TRACT AND METABOLISM	A11	VITAMINS	A11CC	Vitamin D and analogues
candesartan cilexetil	candesartan	C	CARDIOVASCULAR SYSTEM	C09	AGENTS ACTING ON THE RENIN-ANGIOTENSIN SYSTEM	C09CA	Angiotensin II receptor blockers (ARBs), plain
captopril		C	CARDIOVASCULAR SYSTEM	C09	AGENTS ACTING ON THE RENIN-ANGIOTENSIN SYSTEM	C09AA	ACE inhibitors, plain
carbamazepine		N	NERVOUS SYSTEM	N03	ANTIEPILEPTICS	N03AF	Carboxamide derivatives
carbimazole		H	SYSTEMIC HORMONAL PREPARATIONS, EXCL. SEX HORMONES AND INSULINS	H03	THYROID THERAPY	H03BB	Sulfur-containing imidazole derivatives
carbocisteine		R	RESPIRATORY SYSTEM	R05	COUGH AND COLD PREPARATIONS	R05CB	Mucolytics
carbomers
cardicor 1.25mg tablet	bisoprolol fumarate	C	CARDIOVASCULAR SYSTEM	C07	BETA BLOCKING AGENTS	C07BB	Beta blocking agents, selective, and thiazides
cardioplen xl 5mg m/r tablet	felodipine	C	CARDIOVASCULAR SYSTEM	C08	CALCIUM CHANNEL BLOCKERS	C08CA	Dihydropyridine derivatives
cardura 1mg tablet	doxazosin	C	CARDIOVASCULAR SYSTEM	C02	ANTIHYPERTENSIVES	C02CA	Alpha-adrenoreceptor antagonists
care cetirizine hayfever relief 10mg tablet	cetirizine	R	RESPIRATORY SYSTEM	R06	ANTIHISTAMINES FOR SYSTEMIC USE	R06AE	Piperazine derivatives
carmellose
carvedilol		C	CARDIOVASCULAR SYSTEM	C07	BETA BLOCKING AGENTS	C07AG	Alpha and beta blocking agents
cefalexin		J	ANTIINFECTIVES FOR SYSTEMIC USE	J01	ANTIBACTERIALS FOR SYSTEMIC USE	J01DB	First-generation cephalosporins
celebrex 100mg capsule	celecoxib	M	MUSCULO-SKELETAL SYSTEM	M01	ANTIINFLAMMATORY AND ANTIRHEUMATIC PRODUCTS	M01AH	Coxibs
celebrex 200mg capsule	celecoxib	M	MUSCULO-SKELETAL SYSTEM	M01	ANTIINFLAMMATORY AND ANTIRHEUMATIC PRODUCTS	M01AH	Coxibs
celecoxib	celecoxib	M	MUSCULO-SKELETAL SYSTEM	M01	ANTIINFLAMMATORY AND ANTIRHEUMATIC PRODUCTS	M01AH	Coxibs
celiprolol		C	CARDIOVASCULAR SYSTEM	C07	BETA BLOCKING AGENTS	C07AB	Beta blocking agents, selective
celluvisc 1% single-use eye drops	carmellose sodium
cerazette 75micrograms tablet	desogestrel	G	GENITO URINARY SYSTEM AND SEX HORMONES	G03	SEX HORMONES AND MODULATORS OF THE GENITAL SYSTEM	G03AC	Progestogens
cetirizine		R	RESPIRATORY SYSTEM	R06	ANTIHISTAMINES FOR SYSTEMIC USE	R06AE	Piperazine derivatives
chlorphenamine		R	RESPIRATORY SYSTEM	R06	ANTIHISTAMINES FOR SYSTEMIC USE	R06AB	Substituted alkylamines
chlorpromazine		N	NERVOUS SYSTEM	N05	PSYCHOLEPTICS	N05AA	Phenothiazines with aliphatic side-chain
chondroitin product	chondroitin sulfate	M	MUSCULO-SKELETAL SYSTEM	M01	ANTIINFLAMMATORY AND ANTIRHEUMATIC PRODUCTS	M01AX	Other antiinflammatory and antirheumatic agents, non-steroids
cialis 10mg tablet	tadalafil	G	GENITO URINARY SYSTEM AND SEX HORMONES	G04	UROLOGICALS	G04BE	Drugs used in erectile dysfunction
cialis 20mg tablet	tadalafil	G	GENITO URINARY SYSTEM AND SEX HORMONES	G04	UROLOGICALS	G04BE	Drugs used in erectile dysfunction
cilest tablet	ethinylestradiol and norgestimate	G	GENITO URINARY SYSTEM AND SEX HORMONES	G03	SEX HORMONES AND MODULATORS OF THE GENITAL SYSTEM	G03AB	Progestogens and estrogens, sequential preparations
cimetidine		A	ALIMENTARY TRACT AND METABOLISM	A02	DRUGS FOR ACID RELATED DISORDERS	A02BA	H2-receptor antagonists
cinnarizine		N	NERVOUS SYSTEM	N07	OTHER NERVOUS SYSTEM DRUGS
cipralex 5mg tablet	escitalopram	N	NERVOUS SYSTEM	N06	PSYCHOANALEPTICS	N06AB	Selective serotonin reuptake inhibitors
cipramil 10mg tablet	citalopram	N	NERVOUS SYSTEM	N06	PSYCHOANALEPTICS	N06AB	Selective serotonin reuptake inhibitors
ciprofloxacin		J	ANTIINFECTIVES FOR SYSTEMIC USE	J01	ANTIBACTERIALS FOR SYSTEMIC USE	J01MA	Fluoroquinolones
citalopram	citalopram	N	NERVOUS SYSTEM	N06	PSYCHOANALEPTICS	N06AB	Selective serotonin reuptake inhibitors
clarityn 10mg tablet	loratadine	R	RESPIRATORY SYSTEM	R06	ANTIHISTAMINES FOR SYSTEMIC USE	R06AX	Other antihistamines for systemic use
climagest 1mg tablet	norethisterone and estradiol	G	GENITO URINARY SYSTEM AND SEX HORMONES	G03	SEX HORMONES AND MODULATORS OF THE GENITAL SYSTEM	G03AA	Progestogens and estrogens, fixed combinations
climaval 1mg tablet	Estradiol	G	GENITO URINARY SYSTEM AND SEX HORMONES	G03	SEX HORMONES AND MODULATORS OF THE GENITAL SYSTEM	G03CA	Natural and semisynthetic estrogens, plain
climesse tablet	norethisterone and estradiol	G	GENITO URINARY SYSTEM AND SEX HORMONES	G03	SEX HORMONES AND MODULATORS OF THE GENITAL SYSTEM	G03AA	Progestogens and estrogens, fixed combinations
clobetasone	clobetasone	D	DERMATOLOGICALS	D07	CORTICOSTEROIDS, DERMATOLOGICAL PREPARATIONS	D07AB	Corticosteroids, moderately potent (group II)
clomipramine		N	NERVOUS SYSTEM	N06	PSYCHOANALEPTICS	N06AA	Non-selective monoamine reuptake inhibitors
clonazepam		N	NERVOUS SYSTEM	N03	ANTIEPILEPTICS	N03AE	Benzodiazepine derivatives
clonidine		C	CARDIOVASCULAR SYSTEM	C02	ANTIHYPERTENSIVES	C02AC	Imidazoline receptor agonists
clopidogrel		B	BLOOD AND BLOOD FORMING ORGANS	B01	ANTITHROMBOTIC AGENTS	B01AC	Platelet aggregation inhibitors excl. heparin
co-amilofruse	amiloride and furosemide	C	CARDIOVASCULAR SYSTEM	C03	DIURETICS	C03EB	High-ceiling diuretics and potassium-sparing agents
co-amilozide	amiloride and thiazide	C	CARDIOVASCULAR SYSTEM	C03	DIURETICS
co-codamol	codeine phosphate, paracetamol	N	NERVOUS SYSTEM	N02	ANALGESICS	N02AJ	Opioids in combination with non-opioid analgesics
codeine		R	RESPIRATORY SYSTEM	R05	COUGH AND COLD PREPARATIONS	R05DA	Opium alkaloids and derivatives
cod liver oil capsule
co-dydramol	dihydrocodeine tartrate, paracetamol	N	NERVOUS SYSTEM	N02	ANALGESICS	N02AJ	Opioids in combination with non-opioid analgesics
co-enzyme q10/ubiquinone/bio-quinone/coenzyme q10
colchicine		M	MUSCULO-SKELETAL SYSTEM	M04	ANTIGOUT PREPARATIONS	M04AC	Preparations with no effect on uric acid metabolism
colofac-100 tablet	mebeverine	A	ALIMENTARY TRACT AND METABOLISM	A03	DRUGS FOR FUNCTIONAL GASTROINTESTINAL DISORDERS	A03AA	Synthetic anticholinergics, esters with tertiary amino group
colpermin 0.2ml m/r gel e/c capsule	peppermint oil
combivent inhaler	salbutamol and ipratropium bromide	R	RESPIRATORY SYSTEM	R03	DRUGS FOR OBSTRUCTIVE AIRWAY DISEASES	R03AL	Adrenergics in combination with anticholinergics incl. triple combinations with corticosteroids
co-proxamol	paracetamol and	N	NERVOUS SYSTEM	N02	ANALGESICS	N02BE	Anilides
	dextropropoxyphene	N	NERVOUS SYSTEM	N02	ANALGESICS	N02AC	Diphenylpropylamine derivatives
coracten sr 10mg m/r capsule	nifedipine	C	CARDIOVASCULAR SYSTEM	C07	BETA BLOCKING AGENTS	C07FB	Beta blocking agents and calcium channel blockers
cosopt 2%/0.5% eye drops	dorzolamide	S	SENSORY ORGANS	S01	OPHTHALMOLOGICALS	S01EC	Carbonic anhydrase inhibitors
	timolol maleate	S	SENSORY ORGANS	S01	OPHTHALMOLOGICALS	S01ED	Beta blocking agents
co-tenidone	atenolol and	C	CARDIOVASCULAR SYSTEM	C07	BETA BLOCKING AGENTS	C07AB	Beta blocking agents, selective
	chlortalidone	C	CARDIOVASCULAR SYSTEM	C03	DIURETICS	C03BA	Sulfonamides, plain
coversyl 2mg tablet	perindopril arginine	C	CARDIOVASCULAR SYSTEM	C09	AGENTS ACTING ON THE RENIN-ANGIOTENSIN SYSTEM	C09AA	ACE inhibitors, plain
cozaar 25mg tablet	losartan potassium	C	CARDIOVASCULAR SYSTEM	C09	AGENTS ACTING ON THE RENIN-ANGIOTENSIN SYSTEM	C09CA	Angiotensin II receptor blockers (ARBs), plain
creon e/c granules in capsule	pancreatin
crestor 10mg tablet	rosuvastatin calcium	C	CARDIOVASCULAR SYSTEM	C10	LIPID MODIFYING AGENTS	C10AA	HMG CoA reductase inhibitors
cyclizine		R	RESPIRATORY SYSTEM	R06	ANTIHISTAMINES FOR SYSTEMIC USE	R06AE	Piperazine derivatives
cymalon cranberry 1.5g/5ml liquid	Potassium Citrate	A	ALIMENTARY TRACT AND METABOLISM	A12	MINERAL SUPPLEMENTS	A12BA	Potassium
daktacort cream	hydrocortisone and	D	DERMATOLOGICALS	D07	CORTICOSTEROIDS, DERMATOLOGICAL PREPARATIONS	D07AA	Corticosteroids, weak (group I)
	miconazole nitrate	D	DERMATOLOGICALS	D01	ANTIFUNGALS FOR DERMATOLOGICAL USE	D01AC	Imidazole and triazole derivatives
depakote 250mg e/c tablet	valproic acid	N	NERVOUS SYSTEM	N03	ANTIEPILEPTICS	N03AG	Fatty acid derivatives
depo-provera 50mg/1ml injection	medroxyprogesterone	G	GENITO URINARY SYSTEM AND SEX HORMONES	G03	SEX HORMONES AND MODULATORS OF THE GENITAL SYSTEM	G03AC	Progestogens
dermol 500 lotion	benzalkonium chloride,	D	DERMATOLOGICALS	D08	ANTISEPTICS AND DISINFECTANTS	D08AJ	Quaternary ammonium compounds
	chlorhexidine dihydrochloride	D	DERMATOLOGICALS	D08	ANTISEPTICS AND DISINFECTANTS	D08AC	Biguanides and amidines
dermovate cream	clobetasol	D	DERMATOLOGICALS	D07	CORTICOSTEROIDS, DERMATOLOGICAL PREPARATIONS	D07AD	Corticosteroids, very potent (group IV)
desloratadine		R	RESPIRATORY SYSTEM	R06	ANTIHISTAMINES FOR SYSTEMIC USE	R06AX	Other antihistamines for systemic use
detrusitol 1mg tablet	tolterodine	G	GENITO URINARY SYSTEM AND SEX HORMONES	G04	UROLOGICALS	G04BD	Drugs for urinary frequency and incontinence
dexamethasone+hypromellose 0.1%/0.5% eye drops	dexamethasone	S	SENSORY ORGANS	S01	OPHTHALMOLOGICALS	S01CB	Corticosteroids/antiinfectives/mydriatics in combination
diazepam		N	NERVOUS SYSTEM	N05	PSYCHOLEPTICS	N05BA	Benzodiazepine derivatives
diclofenac		M	MUSCULO-SKELETAL SYSTEM	M01	ANTIINFLAMMATORY AND ANTIRHEUMATIC PRODUCTS	M01AB	Acetic acid derivatives and related substances
diclofenac sodium+misoprostol		M	MUSCULO-SKELETAL SYSTEM	M01	ANTIINFLAMMATORY AND ANTIRHEUMATIC PRODUCTS	M01AB	Acetic acid derivatives and related substances
diclofenac		M	MUSCULO-SKELETAL SYSTEM	M01	ANTIINFLAMMATORY AND ANTIRHEUMATIC PRODUCTS	M01AB	Acetic acid derivatives and related substances
didronel 200mg tablet
digoxin		C	CARDIOVASCULAR SYSTEM	C01	CARDIAC THERAPY	C01AA	Digitalis glycosides
dihydrocodeine		N	NERVOUS SYSTEM	N02	ANALGESICS	N02AA	Natural opium alkaloids
diltiazem		C	CARDIOVASCULAR SYSTEM	C08	CALCIUM CHANNEL BLOCKERS	C08DB	Benzothiazepine derivatives
dilzem sr 60mg long acting m/r capsule
diovan 40mg capsule	hydrochlorothiazide, valsartan	C	CARDIOVASCULAR SYSTEM	C09	AGENTS ACTING ON THE RENIN-ANGIOTENSIN SYSTEM	C09DX	Angiotensin II receptor blockers (ARBs), other combinations
diprobase cream	no active ingredient
diprosalic ointment	salicylic acid and betamethasone dipropionate	M	MUSCULO-SKELETAL SYSTEM	M01	ANTIINFLAMMATORY AND ANTIRHEUMATIC PRODUCTS	M01AB	Antiinflammatory/antirheumatic agents in combination with corticosteroids
dipyridamole		B	BLOOD AND BLOOD FORMING ORGANS	B01	ANTITHROMBOTIC AGENTS	B01AC	Platelet aggregation inhibitors excl. heparin
docusate sodium		A	ALIMENTARY TRACT AND METABOLISM	A06	DRUGS FOR CONSTIPATION	A06AA	Softeners, emollients
domperidone		A	ALIMENTARY TRACT AND METABOLISM	A03	DRUGS FOR FUNCTIONAL GASTROINTESTINAL DISORDERS	A03FA	Propulsives
dorzolamide		S	SENSORY ORGANS	S01	OPHTHALMOLOGICALS	S01EC	Carbonic anhydrase inhibitors
dosulepin		N	NERVOUS SYSTEM	N06	PSYCHOANALEPTICS	N06AA	Non-selective monoamine reuptake inhibitors
dothiepin	dosulepin	N	NERVOUS SYSTEM	N06	PSYCHOANALEPTICS	N06AA	Non-selective monoamine reuptake inhibitors
doublebase gel	isopropyl myristate, liquid paraffin
dovobet ointment	betamethasone and	D	DERMATOLOGICALS	D07	CORTICOSTEROIDS, DERMATOLOGICAL PREPARATIONS	D07AC	Corticosteroids, potent (group III)
	calcipotriol	D	DERMATOLOGICALS	D05	ANTIPSORIATICS	D05AX	Other antipsoriatics for topical use
dovonex 50micrograms/g cream	calcipotriol	D	DERMATOLOGICALS	D05	ANTIPSORIATICS	D05AX	Other antipsoriatics for topical use
doxazosin		C	CARDIOVASCULAR SYSTEM	C02	ANTIHYPERTENSIVES	C02CA	Alpha-adrenoreceptor antagonists
doxycycline		J	ANTIINFECTIVES FOR SYSTEMIC USE	J01	ANTIBACTERIALS FOR SYSTEMIC USE	J01AA	Tetracyclines
duloxetine		N	NERVOUS SYSTEM	N06	PSYCHOANALEPTICS	N06AX	Other antidepressants
dutasteride		G	GENITO URINARY SYSTEM AND SEX HORMONES	G04	UROLOGICALS	G04CB	Testosterone-5-alpha reductase inhibitors
e45 cream	paraffin	D	DERMATOLOGICALS	D02	EMOLLIENTS AND PROTECTIVES	D02AC	Soft paraffin and fat products
efexor 37.5mg tablet	venlaflaxine	N	NERVOUS SYSTEM	N06	PSYCHOANALEPTICS	N06AX	Other antidepressants
elleste duet conti tablet	estrogen progesterone	G	GENITO URINARY SYSTEM AND SEX HORMONES	G03	SEX HORMONES AND MODULATORS OF THE GENITAL SYSTEM, HORMONAL CONTRACEPTIVES FOR SYSTEMIC USE	G03FA	Progestogens and estrogens, fixed combinations
elleste-solo 1mg tablet	estradiol	G	GENITO URINARY SYSTEM AND SEX HORMONES	G03	SEX HORMONES AND MODULATORS OF THE GENITAL SYSTEM, HORMONAL CONTRACEPTIVES FOR SYSTEMIC USE	G03C	ESTROGENS
elocon cream	mometasone	D	DERMATOLOGICALS	D07	CORTICOSTEROIDS, DERMATOLOGICAL PREPARATIONS	D07AC	Corticosteroids, potent (group III)
enalapril		C	CARDIOVASCULAR SYSTEM	C09	AGENTS ACTING ON THE RENIN-ANGIOTENSIN SYSTEM	C09A	ACE INHIBITORS, PLAIN
epaderm ointment	soft paraffin, liquid paraffin	D	DERMATOLOGICALS	D02	EMOLLIENTS AND PROTECTIVES	D02AC	Soft paraffin and fat products
epanutin 25mg capsule	phenytoin	N	NERVOUS SYSTEM	N03	ANTIEPILEPTICS	N03AB	Hydantoin derivatives
epilim 100mg crushable tablet	valproic acid	N	NERVOUS SYSTEM	N03	ANTIEPILEPTICS	N03AG	Fatty acid derivatives
eprosartan		C	CARDIOVASCULAR SYSTEM	C09	AGENTS ACTING ON THE RENIN-ANGIOTENSIN SYSTEM	C09C	ANGIOTENSIN II RECEPTOR BLOCKERS (ARBs), PLAIN
erythromycin		J	ANTIINFECTIVES FOR SYSTEMIC USE	J01	ANTIBACTERIALS FOR SYSTEMIC USE	J01F	MACROLIDES, LINCOSAMIDES AND STREPTOGRAMINS
escitalopram		N	NERVOUS SYSTEM	N06	PSYCHOANALEPTICS	N06AB	ANTIDEPRESSANTS, Selective serotonin reuptake inhibitors
esomeprazole		A	ALIMENTARY TRACT AND METABOLISM	A02	DRUGS FOR ACID RELATED DISORDERS AND ANTACIDS	A02BC	DRUGS FOR PEPTIC ULCER AND GASTRO-OESOPHAGEAL REFLUX DISEASE (GORD), Proton pump inhibitors
estraderm mx 25 patch	estradiol	G	GENITO URINARY SYSTEM AND SEX HORMONES	G03	SEX HORMONES AND MODULATORS OF THE GENITAL SYSTEM, HORMONAL CONTRACEPTIVES FOR SYSTEMIC USE	G03C	ESTROGENS
estradiol product	estradiol	G	GENITO URINARY SYSTEM AND SEX HORMONES	G03	SEX HORMONES AND MODULATORS OF THE GENITAL SYSTEM, HORMONAL CONTRACEPTIVES FOR SYSTEMIC USE	G03C	ESTROGENS
estriol product	estriol	G	GENITO URINARY SYSTEM AND SEX HORMONES	G03	SEX HORMONES AND MODULATORS OF THE GENITAL SYSTEM, HORMONAL CONTRACEPTIVES FOR SYSTEMIC USE	G03C	ESTROGENS
etodolac		M	MUSCULO-SKELETAL SYSTEM	M01	ANTIINFLAMMATORY AND ANTIRHEUMATIC PRODUCTS, NON-STEROIDS	M01AB	ANTIINFLAMMATORY AND ANTIRHEUMATIC PRODUCTS, NON-STEROIDS, Acetic acid derivatives and related substances
etoricoxib		M	MUSCULO-SKELETAL SYSTEM	M01	ANTIINFLAMMATORY AND ANTIRHEUMATIC PRODUCTS, NON-STEROIDS	M01AH	ANTIINFLAMMATORY AND ANTIRHEUMATIC PRODUCTS, NON-STEROIDS, Coxibs
eumovate cream	clobetasone	D	DERMATOLOGICALS	D07	CORTICOSTEROIDS, DERMATOLOGICAL PREPARATIONS	D07AB	Corticosteroids, moderately potent (group II)
evening primrose oil	linoleic acids etc.
evening primrose oil product	linoleic acids etc.
evista 60mg tablet	raloxifene	G	GENITO URINARY SYSTEM AND SEX HORMONES	G03	SEX HORMONES AND MODULATORS OF THE GENITAL SYSTEM, HORMONAL CONTRACEPTIVES FOR SYSTEMIC USE	G03XC	Selective estrogen receptor modulators
evorel 25 patch	estradiol	G	GENITO URINARY SYSTEM AND SEX HORMONES	G03	SEX HORMONES AND MODULATORS OF THE GENITAL SYSTEM, HORMONAL CONTRACEPTIVES FOR SYSTEMIC USE	G03C	ESTROGENS
evorel conti patch	norethisterone and estrogen	G	GENITO URINARY SYSTEM AND SEX HORMONES	G03	SEX HORMONES AND MODULATORS OF THE GENITAL SYSTEM, HORMONAL CONTRACEPTIVES FOR SYSTEMIC USE	G03F	PROGESTOGENS AND ESTROGENS IN COMBINATION
exemestane		L	ANTINEOPLASTIC AND IMMUNOMODULATING AGENTS	L02	ENDOCRINE THERAPY	L02BG	HORMONE ANTAGONISTS AND RELATED AGENTS, Aromatase inhibitors
ezetimibe		C	CARDIOVASCULAR SYSTEM	C10	LIPID MODIFYING AGENTS	C10AX	Other lipid modifying agents
ezetrol 10mg tablet	ezetimibe	C	CARDIOVASCULAR SYSTEM	C10	LIPID MODIFYING AGENTS	C10AX	Other lipid modifying agents
felodipine		C	CARDIOVASCULAR SYSTEM	C08	CALCIUM CHANNEL BLOCKERS	C08C	SELECTIVE CALCIUM CHANNEL BLOCKERS WITH MAINLY VASCULAR EFFECTS
femoston 1/10 tablet	dydrogesterone and estrogen	G	GENITO URINARY SYSTEM AND SEX HORMONES	G03	SEX HORMONES AND MODULATORS OF THE GENITAL SYSTEM, HORMONAL CONTRACEPTIVES FOR SYSTEMIC USE	G03FB	Progestogens and estrogens, sequential preparations
femseven 50 patch	estradiol	G	GENITO URINARY SYSTEM AND SEX HORMONES	G03	SEX HORMONES AND MODULATORS OF THE GENITAL SYSTEM, HORMONAL CONTRACEPTIVES FOR SYSTEMIC USE	G03C	ESTROGENS
femulen tablet	progestogen	G	GENITO URINARY SYSTEM AND SEX HORMONES	G03	SEX HORMONES AND MODULATORS OF THE GENITAL SYSTEM, HORMONAL CONTRACEPTIVES FOR SYSTEMIC USE	G03AC	Progestogens
fenofibrate		C	CARDIOVASCULAR SYSTEM	C10	LIPID MODIFYING AGENTS	C10AB	Fibrates
fentanyl		N	NERVOUS SYSTEM	N02	ANALGESICS	N02A	OPIOIDS
ferrous salt product	ferrous sulphate	B	BLOOD AND BLOOD FORMING ORGANS	B03	ANTIANEMIC PREPARATIONS	B03A	IRON PREPARATIONS
ferrous sulphate		B	BLOOD AND BLOOD FORMING ORGANS	B03	ANTIANEMIC PREPARATIONS	B03A	IRON PREPARATIONS
fexofenadine		R	RESPIRATORY SYSTEM	R06	ANTIHISTAMINES FOR SYSTEMIC USE	R06AX	Other antihistamines for systemic use
finasteride		G	GENITO URINARY SYSTEM AND SEX HORMONES	G04	UROLOGICALS	G04C	DRUGS USED IN BENIGN PROSTATIC HYPERTROPHY
flax oil tablet	alpha-lineolic acid, omega 3 fatty acids
flecainide		C	CARDIOVASCULAR SYSTEM	C01	CARDIAC THERAPY	C01B	ANTIARRHYTHMICS, CLASS I AND III
flixonase 50micrograms aqueous nasal spray	fluticasone	R	RESPIRATORY SYSTEM	R01	NASAL PREPARATIONS	R01AD	DECONGESTANTS AND OTHER NASAL PREPARATIONS FOR TOPICAL USE, Corticosteroids
flixotide 25micrograms inhaler	fluticasone	R	RESPIRATORY SYSTEM	R03	DRUGS FOR OBSTRUCTIVE AIRWAY DISEASES	R03BA	Glucocorticoids
flomax mr 400micrograms m/r capsule	tamsulosin	G	GENITO URINARY SYSTEM AND SEX HORMONES	G04	UROLOGICALS	G04C	DRUGS USED IN BENIGN PROSTATIC HYPERTROPHY
flucloxacillin		J	ANTIINFECTIVES FOR SYSTEMIC USE	J01	ANTIBACTERIALS FOR SYSTEMIC USE	J01C	BETA-LACTAM ANTIBACTERIALS, PENICILLINS
fludrocortisone		H	SYSTEMIC HORMONAL PREPARATIONS, EXCL. SEX HORMONES AND INSULINS	H02	CORTICOSTEROIDS FOR SYSTEMIC USE	H02AA	Mineralocorticoids
flu - influenza vaccine	influenza vaccine	J	ANTIINFECTIVES FOR SYSTEMIC USE	J07	VACCINES	J07BB	Influenza vaccines
fluoxetine		N	NERVOUS SYSTEM	N06	PSYCHOANALEPTICS	N06AB	ANTIDEPRESSANTS, Selective serotonin reuptake inhibitors
fluticasone		R	RESPIRATORY SYSTEM	R03	DRUGS FOR OBSTRUCTIVE AIRWAY DISEASES	R03BA	Glucocorticoids
fluvastatin		C	CARDIOVASCULAR SYSTEM	C10	LIPID MODIFYING AGENTS	C10AA	HMG CoA reductase inhibitors
folic acid product	folic acid	B	BLOOD AND BLOOD FORMING ORGANS	B03	ANTIANEMIC PREPARATIONS	B03BB	Folic acid and derivatives
food supplement/plant/herbal extract	A11?
forceval capsule	vitamins, minerals, trace elements	A	ALIMENTARY TRACT AND METABOLISM	A11	VITAMINS	A11AA	Multivitamins with minerals
formoterol		R	RESPIRATORY SYSTEM	R03	DRUGS FOR OBSTRUCTIVE AIRWAY DISEASES	R03A	ADRENERGICS, INHALANTS
fosamax 5mg tablet		M	MUSCULO-SKELETAL SYSTEM	M05	DRUGS FOR TREATMENT OF BONE DISEASES	M05BA	DRUGS AFFECTING BONE STRUCTURE AND MINERALIZATION, Bisphosphonates
fosinopril		C	CARDIOVASCULAR SYSTEM	C09	AGENTS ACTING ON THE RENIN-ANGIOTENSIN SYSTEM	C09A	ACE INHIBITORS, PLAIN
Free-text entry, unable to be coded
frusemide	furosemide	C	CARDIOVASCULAR SYSTEM	C03	DIURETICS	C03C	HIGH-CEILING DIURETICS
fucibet cream	betamethasone and fusidic acid	D	DERMATOLOGICALS	D07	CORTICOSTEROIDS, DERMATOLOGICAL PREPARATIONS	D07AC	Corticosteroids, potent (group III)
furosemide		C	CARDIOVASCULAR SYSTEM	C03	DIURETICS	C03C	HIGH-CEILING DIURETICS
fybogel mebeverine sachet	ispaghula and mebeverine	A	ALIMENTARY TRACT AND METABOLISM	A06	DRUGS FOR CONSTIPATION	A06AC	Bulk-forming laxatives
fybogel orange s/f granules	ispaghula	A	ALIMENTARY TRACT AND METABOLISM	A06	DRUGS FOR CONSTIPATION	A06AC	Bulk-forming laxatives
gabapentin		N	NERVOUS SYSTEM	N03	ANTIEPILEPTICS	N03AX	Other antiepileptics
gamolenic acid		D	DERMATOLOGICALS	D11	OTHER DERMATOLOGICAL PREPARATIONS	D11AX	Other dermatologicals
garlic product	allicin, maybe other supplement?	A	ALIMENTARY TRACT AND METABOLISM
gaviscon liquid	sodium bicarbonate	A	ALIMENTARY TRACT AND METABOLISM	A02	DRUGS FOR ACID RELATED DISORDERS	A02A	ANTACIDS
ginkgo forte tablet	bioflavinoids	C	CARDIOVASCULAR SYSTEM	C05	VASOPROTECTIVES	C05C	CAPILLARY STABILIZING AGENTS
ginseng product	Rb1, Rg1, Rg3, Re, and Rd, or as mineral supplement?	A	ALIMENTARY TRACT AND METABOLISM	A16	OTHER ALIMENTARY TRACT AND METABOLISM PRODUCTS
gliclazide		A	ALIMENTARY TRACT AND METABOLISM	A10	DRUGS USED IN DIABETES AND BLOOD GLUCOSE LOWERING DRUGS, EXCL. INSULINS	A10BB	Sulfonylureas
glimepiride		A	ALIMENTARY TRACT AND METABOLISM	A10	DRUGS USED IN DIABETES AND BLOOD GLUCOSE LOWERING DRUGS, EXCL. INSULINS	A10BB	Sulfonylureas
glucophage 500mg tablet	metformin	A	ALIMENTARY TRACT AND METABOLISM	A10	DRUGS USED IN DIABETES AND BLOOD GLUCOSE LOWERING DRUGS, EXCL. INSULINS	A10BA02	Biguanides
glucosamine product	glucosamine	M	MUSCULO-SKELETAL SYSTEM	M01	ANTIINFLAMMATORY AND ANTIRHEUMATIC PRODUCTS, NON-STEROIDS	M01AX	Other antiinflammatory and antirheumatic agents, non-steroids
glyceryl trinitrate	glyceryl trinitrate	C	CARDIOVASCULAR SYSTEM	C01	CARDIAC THERAPY	C01D	VASODILATORS USED IN CARDIAC DISEASES
glyceryl trinitrate product	glyceryl trinitrate	C	CARDIOVASCULAR SYSTEM	C01	CARDIAC THERAPY	C01D	VASODILATORS USED IN CARDIAC DISEASES
gtn 400micrograms spray	glyceryl trinitrate	C	CARDIOVASCULAR SYSTEM	C01	CARDIAC THERAPY	C01D	VASODILATORS USED IN CARDIAC DISEASES
gtn - glyceryl trinitrate	glyceryl trinitrate	C	CARDIOVASCULAR SYSTEM	C01	CARDIAC THERAPY	C01D	VASODILATORS USED IN CARDIAC DISEASES
half-inderal la 80mg m/r capsule	propranolol	C	CARDIOVASCULAR SYSTEM	C07	BETA BLOCKING AGENTS	C07AA	Beta blocking agents, non-selective
hepacon b12 1mg/1ml injection	vitamin b12	B	BLOOD AND BLOOD FORMING ORGANS	B03	ANTIANEMIC PREPARATIONS	B03BA	Vitamin B12 (cyanocobalamin and analogues)
hormonin tablet	estradiol	G	GENITO URINARY SYSTEM AND SEX HORMONES	G03	SEX HORMONES AND MODULATORS OF THE GENITAL SYSTEM, HORMONAL CONTRACEPTIVES FOR SYSTEMIC USE	G03C	ESTROGENS
humira 40mg injection solution 0.8ml prefilled syringe	adalimumab	L	ANTINEOPLASTIC AND IMMUNOMODULATING AGENTS	L04	IMMUNOSUPPRESSANTS	L04AB	Tumor necrosis factor alpha (TNF-alpha) inhibitors
hydrocortisone		H	SYSTEMIC HORMONAL PREPARATIONS, EXCL. SEX HORMONES AND INSULINS	H02	CORTICOSTEROIDS FOR SYSTEMIC USE	H02AB	Glucocorticoids
hydrocortisone product	hydrocortisone	H	SYSTEMIC HORMONAL PREPARATIONS, EXCL. SEX HORMONES AND INSULINS	H02	CORTICOSTEROIDS FOR SYSTEMIC USE	H02AB	Glucocorticoids
hydroxocobalamin		B	BLOOD AND BLOOD FORMING ORGANS	B03	ANTIANEMIC PREPARATIONS	B03BA	Vitamin B12 (cyanocobalamin and analogues)
hydroxycarbamide		L	ANTINEOPLASTIC AND IMMUNOMODULATING AGENTS	L01	ANTINEOPLASTIC AGENTS	L01X	OTHER ANTINEOPLASTIC AGENTS
hydroxychloroquine		P	ANTIPARASITIC PRODUCTS, INSECTICIDES AND REPELLENTS	P01	ANTIPROTOZOALS	P01B	ANTIMALARIALS
hydroxyzine		N	NERVOUS SYSTEM	N05	PSYCHOLEPTICS	N05B	ANXIOLYTICS
hyoscine butylbromide	butylscopolamine	A	ALIMENTARY TRACT AND METABOLISM	A03	DRUGS FOR FUNCTIONAL GASTROINTESTINAL DISORDERS	A03BB	Belladonna alkaloids, semisynthetic, quaternary ammonium compounds
hypromellose		S	SENSORY ORGANS	S01	OPHTHALMOLOGICALS	S01XA20	artificial tears and other indifferent preparations
hypromellose product	hypromellose	S	SENSORY ORGANS	S01	OPHTHALMOLOGICALS	S01XA20	artificial tears and other indifferent preparations
ibandronic acid		M	MUSCULO-SKELETAL SYSTEM	M05	DRUGS FOR TREATMENT OF BONE DISEASES	M05B	DRUGS AFFECTING BONE STRUCTURE AND MINERALIZATION
ibuprofen		M	MUSCULO-SKELETAL SYSTEM	M01	ANTIINFLAMMATORY AND ANTIRHEUMATIC PRODUCTS	M01AE	Propionic acid derivatives
imdur 60mg durule	isosorbide mononitrate	C	CARDIOVASCULAR SYSTEM	C01	CARDIAC THERAPY	C01DA	Organic nitrates
imigran 50mg tablet	sumatriptan	N	NERVOUS SYSTEM	N02	ANALGESICS	N02C	ANTIMIGRAINE PREPARATIONS
imipramine		N	NERVOUS SYSTEM	N06	PSYCHOANALEPTICS	N06AA	Non-selective monoamine reuptake inhibitors
imodium 2mg capsule	loperamide	A	ALIMENTARY TRACT AND METABOLISM	A07	ANTIDIARRHEALS, INTESTINAL ANTIINFLAMMATORY/ANTIINFECTIVE AGENTS	A07DA	Antipropulsives
implanon 68mg subdermal implant	etonogestrel	G	GENITO URINARY SYSTEM AND SEX HORMONES	G03	SEX HORMONES AND MODULATORS OF THE GENITAL SYSTEM, HORMONAL CONTRACEPTIVES FOR SYSTEMIC USE	G03A	HORMONAL CONTRACEPTIVES FOR SYSTEMIC USE
indapamide		C	CARDIOVASCULAR SYSTEM	C03	DIURETICS	C03B	LOW-CEILING DIURETICS, EXCL. THIAZIDES
inderal 10mg tablet	propranolol	C	CARDIOVASCULAR SYSTEM	C07	BETA BLOCKING AGENTS	C07AA	Beta blocking agents, non-selective
indivina 1mg/2.5mg tablet	estradiol progesterone	G	GENITO URINARY SYSTEM AND SEX HORMONES	G03	SEX HORMONES AND MODULATORS OF THE GENITAL SYSTEM, HORMONAL CONTRACEPTIVES FOR SYSTEMIC USE	G03FA	Progestogens and estrogens, fixed combinations
indometacin		M	MUSCULO-SKELETAL SYSTEM	M01	ANTIINFLAMMATORY AND ANTIRHEUMATIC PRODUCTS	M01AB	Acetic acid derivatives and related substances
indomethacin	indometacin	M	MUSCULO-SKELETAL SYSTEM	M01	ANTIINFLAMMATORY AND ANTIRHEUMATIC PRODUCTS	M01AB	Acetic acid derivatives and related substances
insulin product	insulin	A	ALIMENTARY TRACT AND METABOLISM	A10	DRUGS USED IN DIABETES AND BLOOD GLUCOSE LOWERING DRUGS, EXCL. INSULINS	A10A	INSULINS AND ANALOGUES
ipratropium	ipratropium bromide	R	RESPIRATORY SYSTEM	R03	DRUGS FOR OBSTRUCTIVE AIRWAY DISEASES	R03BB	non-selective monoamine reuptake inhibitors
irbesartan		C	CARDIOVASCULAR SYSTEM	C09	AGENTS ACTING ON THE RENIN-ANGIOTENSIN SYSTEM	C09C	ANGIOTENSIN II RECEPTOR BLOCKERS (ARBs), PLAIN
iron+folic acid		B	BLOOD AND BLOOD FORMING ORGANS	B03	ANTIANEMIC PREPARATIONS	B03AD	Iron in combination with folic acid
iron product	iron	B	BLOOD AND BLOOD FORMING ORGANS	B03	ANTIANEMIC PREPARATIONS	B03A	IRON PREPARATIONS
iron sulphate	iron	B	BLOOD AND BLOOD FORMING ORGANS	B03	ANTIANEMIC PREPARATIONS	B03A	IRON PREPARATIONS
ismn - isosorbide mononitrate	isosorbide mononitrate	C	CARDIOVASCULAR SYSTEM	C01	CARDIAC THERAPY	C01DA	VASODILATORS USED IN CARDIAC DISEASES, Organic nitrates
ismo - isosorbide mononitrate	isosorbide mononitrate	C	CARDIOVASCULAR SYSTEM	C01	CARDIAC THERAPY	C01DA	VASODILATORS USED IN CARDIAC DISEASES, Organic nitrates
isosorbide mononitrate		C	CARDIOVASCULAR SYSTEM	C01	CARDIAC THERAPY	C01DA	VASODILATORS USED IN CARDIAC DISEASES, Organic nitrates
isotard 25xl m/r tablet	isosorbide mononitrate	C	CARDIOVASCULAR SYSTEM	C01	CARDIAC THERAPY	C01DA	VASODILATORS USED IN CARDIAC DISEASES, Organic nitrates
ispaghula husk	ispaghula	A	ALIMENTARY TRACT AND METABOLISM	A06	DRUGS FOR CONSTIPATION	A06AC	Bulk-forming laxatives
ispaghula husk product	ispaghula	A	ALIMENTARY TRACT AND METABOLISM	A06	DRUGS FOR CONSTIPATION	A06AC	Bulk-forming laxatives
istin 5mg tablet	amlodipine	C	CARDIOVASCULAR SYSTEM	C08	CALCIUM CHANNEL BLOCKERS	C08CA	SELECTIVE CALCIUM CHANNEL BLOCKERS WITH MAINLY VASCULAR EFFECTS, Dihydropyridine derivatives
kapake tablet	paracetamol and codeine	N	NERVOUS SYSTEM	N02	ANALGESICS	N02AJ	Opioids in combination with non-opioid analgesics
kelp+garlic product
keppra 250mg tablet	levetiracetam	N	NERVOUS SYSTEM	N03	ANTIEPILEPTICS	N03AX	Other antiepileptics
ketoprofen		M	MUSCULO-SKELETAL SYSTEM	M01	ANTIINFLAMMATORY AND ANTIRHEUMATIC PRODUCTS	M01AE	Propionic acid derivatives
kliofem tablet	norethisterone and estrogen	G	GENITO URINARY SYSTEM AND SEX HORMONES	G03	SEX HORMONES AND MODULATORS OF THE GENITAL SYSTEM, HORMONAL CONTRACEPTIVES FOR SYSTEMIC USE	G03F	PROGESTOGENS AND ESTROGENS IN COMBINATION
kliovance 1mg/0.5mg tablet	norethisterone and estrogen	G	GENITO URINARY SYSTEM AND SEX HORMONES	G03	SEX HORMONES AND MODULATORS OF THE GENITAL SYSTEM, HORMONAL CONTRACEPTIVES FOR SYSTEMIC USE	G03F	PROGESTOGENS AND ESTROGENS IN COMBINATION
lacidipine		C	CARDIOVASCULAR SYSTEM	C08	CALCIUM CHANNEL BLOCKERS	C08CA	SELECTIVE CALCIUM CHANNEL BLOCKERS WITH MAINLY VASCULAR EFFECTS, Dihydropyridine derivatives
lacri-lube eye ointment	no active ingredient
lactulose product	lactulose	A	ALIMENTARY TRACT AND METABOLISM	A06	DRUGS FOR CONSTIPATION	A06AD	Osmotically acting laxatives
lamotrigine		N	NERVOUS SYSTEM	N03	ANTIEPILEPTICS	N03AX	Other antiepileptics
lansoprazole		A	ALIMENTARY TRACT AND METABOLISM	A02	DRUGS FOR ACID RELATED DISORDERS AND ANTACIDS	A02BC	DRUGS FOR PEPTIC ULCER AND GASTRO-OESOPHAGEAL REFLUX DISEASE (GORD), Proton pump inhibitors
latanoprost		S	SENSORY ORGANS	S01	OPHTHALMOLOGICALS	S01E	ANTIGLAUCOMA PREPARATIONS AND MIOTICS
lecithin product
leflunomide		L	ANTINEOPLASTIC AND IMMUNOMODULATING AGENTS	L04	IMMUNOSUPPRESSANTS	L04AA	Selective immunosuppressants
lercanidipine		C	CARDIOVASCULAR SYSTEM	C08	CALCIUM CHANNEL BLOCKERS	C08CA	SELECTIVE CALCIUM CHANNEL BLOCKERS WITH MAINLY VASCULAR EFFECTS
letrozole		L	ANTINEOPLASTIC AND IMMUNOMODULATING AGENTS	L02	ENDOCRINE THERAPY	L02BG	HORMONE ANTAGONISTS AND RELATED AGENTS, Aromatase inhibitors
levetiracetam		N	NERVOUS SYSTEM	N03	ANTIEPILEPTICS	N03AX	Other antiepileptics
levocetirizine		R	RESPIRATORY SYSTEM	R06	ANTIHISTAMINES FOR SYSTEMIC USE	R06AE	Piperazine derivatives
levothyroxine sodium		H	SYSTEMIC HORMONAL PREPARATIONS, EXCL. SEX HORMONES AND INSULINS	H03	THYROID THERAPY	H03AA	Thyroid hormones
lipitor 10mg tablet	atorvastatin	C	CARDIOVASCULAR SYSTEM	C10	LIPID MODIFYING AGENTS	C10AA	HMG CoA reductase inhibitors
liquifilm tears 1.4% eye drops	hypromellose	S	SENSORY ORGANS	S01	OPHTHALMOLOGICALS	S01XA20	artificial tears and other indifferent preparations
lisinopril		C	CARDIOVASCULAR SYSTEM	C09	AGENTS ACTING ON THE RENIN-ANGIOTENSIN SYSTEM	C09AA	ACE inhibitors, plain
lisinopril+hydrochlorothiazide 10mg/12.5mg tablet	lisinopril, hydrochlorthiazide	C	CARDIOVASCULAR SYSTEM	C09	AGENTS ACTING ON THE RENIN-ANGIOTENSIN SYSTEM	C09BA	ACE inhibitors and diuretics
lithium product	lithium	N	NERVOUS SYSTEM	N05	PSYCHOLEPTICS	N05A	ANTIPSYCHOTICS
livial 2.5mg tablet	tibolone	G	GENITO URINARY SYSTEM AND SEX HORMONES	G03	SEX HORMONES AND MODULATORS OF THE GENITAL SYSTEM, HORMONAL CONTRACEPTIVES FOR SYSTEMIC USE	G03CX	other estrogens
lodine 200mg tablet	etodolac	M	MUSCULO-SKELETAL SYSTEM	M01	ANTIINFLAMMATORY AND ANTIRHEUMATIC PRODUCTS, NON-STEROIDS	M01AB	ANTIINFLAMMATORY AND ANTIRHEUMATIC PRODUCTS, NON-STEROIDS, Acetic acid derivatives and related substances
loestrin 20 tablet	progestogen estrogen	G	GENITO URINARY SYSTEM AND SEX HORMONES	G03	SEX HORMONES AND MODULATORS OF THE GENITAL SYSTEM, HORMONAL CONTRACEPTIVES FOR SYSTEMIC USE	G03AA	Progestogens and estrogens, fixed combinations
lofepramine		N	NERVOUS SYSTEM	N06	PSYCHOANALEPTICS	N06AA	ANTIDEPRESSANTS, Non-selective monoamine reuptake inhibitors
logynon tablet	levonorgestrel ethinylestradiol	G	GENITO URINARY SYSTEM AND SEX HORMONES	G03	SEX HORMONES AND MODULATORS OF THE GENITAL SYSTEM, HORMONAL CONTRACEPTIVES FOR SYSTEMIC USE	G03AA	Progestogens and estrogens, fixed combinations
loperamide		A	ALIMENTARY TRACT AND METABOLISM	A07	ANTIDIARRHEALS, INTESTINAL ANTIINFLAMMATORY/ANTIINFECTIVE AGENTS	A07DA	Antipropulsives
loratadine		R	RESPIRATORY SYSTEM	R06	ANTIHISTAMINES FOR SYSTEMIC USE	R06AX	Other antihistamines for systemic use
lorazepam		N	NERVOUS SYSTEM	N05	PSYCHOLEPTICS	N05BA	ANXIOLYTICS, Benzodiazepine derivatives
losartan		C	CARDIOVASCULAR SYSTEM	C09	AGENTS ACTING ON THE RENIN-ANGIOTENSIN SYSTEM	C09C	ANGIOTENSIN II RECEPTOR BLOCKERS (ARBs), PLAIN
losartan potassium+hydrochlorothiazide 50mg/12.5mg tablet	losartan and diuretics	C	CARDIOVASCULAR SYSTEM	C09	AGENTS ACTING ON THE RENIN-ANGIOTENSIN SYSTEM	C09DA	Angiotensin II receptor blockers (ARBs) and diuretics
losec 10mg capsule	omeprazole	A	ALIMENTARY TRACT AND METABOLISM	A02	DRUGS FOR ACID RELATED DISORDERS AND ANTACIDS	A02BC	DRUGS FOR PEPTIC ULCER AND GASTRO-OESOPHAGEAL REFLUX DISEASE (GORD), Proton pump inhibitors
lumigan 0.3mg/ml eye drops	bimatoprost	S	SENSORY ORGANS	S01	OPHTHALMOLOGICALS	S01E	ANTIGLAUCOMA PREPARATIONS AND MIOTICS
luteine	betacarotene	A	ALIMENTARY TRACT AND METABOLISM	A11	VITAMINS	A11CA	Vitamin A, plain
lymecycline		J	ANTIINFECTIVES FOR SYSTEMIC USE	J01	ANTIBACTERIALS FOR SYSTEMIC USE	J01AA	TETRACYCLINES
lyrica 25mg capsule	pregabalin	N	NERVOUS SYSTEM	N03	ANTIEPILEPTICS	N03AX	Other antiepileptics
madopar 62.5 capsule	levodopa and decarboxylase inhibitor	N	NERVOUS SYSTEM	N04	ANTI-PARKINSON DRUGS	N04B	DOPAMINERGIC AGENTS and Dopa and dopa derivatives
magnesium carbonate		A	ALIMENTARY TRACT AND METABOLISM	A02	DRUGS FOR ACID RELATED DISORDERS AND ANTACIDS	A02AA	Magnesium compounds
magnesium citrate		A	ALIMENTARY TRACT AND METABOLISM	A06	DRUGS FOR CONSTIPATION	A06AD	Osmotically acting laxatives
manevac granules	ispaghula and senna	A	ALIMENTARY TRACT AND METABOLISM	A06	DRUGS FOR CONSTIPATION	A06AC	Bulk-forming laxatives
maxalt 5mg tablet	Rizatriptan	N	NERVOUS SYSTEM	N02	ANALGESICS AND ANTIMIGRAINE PREPARATIONS	N02CC	Selective serotonin (5HT1) agonists
mebeverine		A	ALIMENTARY TRACT AND METABOLISM	A03	DRUGS FOR FUNCTIONAL GASTROINTESTINAL DISORDERS	A03AA	Synthetic anticholinergics, esters with tertiary amino group
mefenamic acid		M	MUSCULO-SKELETAL SYSTEM	M01	ANTIINFLAMMATORY AND ANTIRHEUMATIC PRODUCTS, NON-STEROIDS	M01AG	Fenamates
meloxicam		M	MUSCULO-SKELETAL SYSTEM	M01	ANTIINFLAMMATORY AND ANTIRHEUMATIC PRODUCTS, NON-STEROIDS	M01AC	Oxicams
menophase tablet	maybe for menopause?Then G03 estrogens most likely
merbentyl 10mg tablet	dicycloverine	A	ALIMENTARY TRACT AND METABOLISM	A03	DRUGS FOR FUNCTIONAL GASTROINTESTINAL DISORDERS	A03AA	Synthetic anticholinergics, esters with tertiary amino group
mercilon tablet	desogestrel and ethinylestradiol	G	GENITO URINARY SYSTEM AND SEX HORMONES	G03	SEX HORMONES AND MODULATORS OF THE GENITAL SYSTEM, HORMONAL CONTRACEPTIVES FOR SYSTEMIC USE	G03AA	Progestogens and estrogens, fixed combinations
mesalazine		A	ALIMENTARY TRACT AND METABOLISM	A07	ANTIDIARRHEALS, INTESTINAL ANTIINFLAMMATORY/ANTIINFECTIVE AGENTS	A07EC	Aminosalicylic acid and similar agents
metformin		A	ALIMENTARY TRACT AND METABOLISM	A10	DRUGS USED IN DIABETES AND BLOOD GLUCOSE LOWERING DRUGS, EXCL. INSULINS	A10BA02	Biguanides
methotrexate		L	ANTINEOPLASTIC AND IMMUNOMODULATING AGENTS	L04	IMMUNOSUPPRESSANTS	L04A	immunosuppressants excl. corticosteroids.
metoclopramide		A	ALIMENTARY TRACT AND METABOLISM	A03	DRUGS FOR FUNCTIONAL GASTROINTESTINAL DISORDERS	A03F	PROPULSIVES
metoprolol		C	CARDIOVASCULAR SYSTEM	C07	BETA BLOCKING AGENTS	C07AB	Beta blocking agents, selective
metronidazole		J	ANTIINFECTIVES FOR SYSTEMIC USE	J01	ANTIBACTERIALS FOR SYSTEMIC USE	J01XD	Imidazole derivatives
micardis 20mg tablet	Telmisartan	C	CARDIOVASCULAR SYSTEM	C09	AGENTS ACTING ON THE RENIN-ANGIOTENSIN SYSTEM	C09C	ANGIOTENSIN II RECEPTOR BLOCKERS (ARBs), PLAIN
microgynon 30 tablet	levonorgestrel and ethinylestradiol	G	GENITO URINARY SYSTEM AND SEX HORMONES	G03	SEX HORMONES AND MODULATORS OF THE GENITAL SYSTEM, HORMONAL CONTRACEPTIVES FOR SYSTEMIC USE	G03AA	Progestogens and estrogens, fixed combinations
micronor tablet	Norethisterone	G	GENITO URINARY SYSTEM AND SEX HORMONES	G03	SEX HORMONES AND MODULATORS OF THE GENITAL SYSTEM, HORMONAL CONTRACEPTIVES FOR SYSTEMIC USE	G03AC	Progestogens
migraleve tablet	Paracetamol, Codeine Phosphate and Buclizine hydrochloride	N	NERVOUS SYSTEM	N02	ANALGESICS	N02AJ	Opioids in combination with non-opioid analgesics
minerals - magnesium		A	ALIMENTARY TRACT AND METABOLISM	A12	MINERAL SUPPLEMENTS	A12C	OTHER MINERAL SUPPLEMENTS
minocycline		J	ANTIINFECTIVES FOR SYSTEMIC USE	J01	ANTIBACTERIALS FOR SYSTEMIC USE	J01AA	TETRACYCLINES
mirena 20mcg/24hrs intrauterine system	intrauterine system with progestogen	G	GENITO URINARY SYSTEM AND SEX HORMONES	G02	OTHER GYNECOLOGICALS	G02BA	Intrauterine contraceptives
mirena 52mg intrauterine system	intrauterine system with progestogen	G	GENITO URINARY SYSTEM AND SEX HORMONES	G02	OTHER GYNECOLOGICALS	G02BA	Intrauterine contraceptives
mirtazapine		N	NERVOUS SYSTEM	N06	PSYCHOANALEPTICS	N06A	ANTIDEPRESSANTS
mometasone	corticosteroid	R	RESPIRATORY SYSTEM	R01	NASAL PREPARATIONS	R01AD	Corticosteroids
monomax xl 60mg m/r tablet	isosorbide mononitrate	C	CARDIOVASCULAR SYSTEM	C01	CARDIAC THERAPY	C01DA	VASODILATORS USED IN CARDIAC DISEASES, Organic nitrates
montelukast product	montelukast	R	RESPIRATORY SYSTEM	R03	DRUGS FOR OBSTRUCTIVE AIRWAY DISEASES	R03DC	Leukotriene receptor antagonists
morphine		N	NERVOUS SYSTEM	N02	ANALGESICS	N02A	OPIOIDS
motilium 10mg tablet		A	ALIMENTARY TRACT AND METABOLISM	A03	DRUGS FOR FUNCTIONAL GASTROINTESTINAL DISORDERS	A03FA	PROPULSIVES
movelat gel	salicylic acid	A	DERMATOLOGICALS	D02	EMOLLIENTS AND PROTECTIVES	D02AF	Salicylic acid preparations
movicol oral powder	potassium chloride, sodium chloride, sodium bicarbonate, macrogol	A	ALIMENTARY TRACT AND METABOLISM	A12	MINERAL SUPPLEMENTS
moxonidine		C	CARDIOVASCULAR SYSTEM	C02	ANTIHYPERTENSIVES	C02AC	ANTIADRENERGIC AGENTS, CENTRALLY ACTING, Imidazoline receptor agonists
mucodyne 375mg capsule	carbocisteine	R	RESPIRATORY SYSTEM	R05	COUGH AND COLD PREPARATIONS	R05CB	Mucolytics
multivitamin+mineral preparations		A	ALIMENTARY TRACT AND METABOLISM	A11	VITAMINS	A11AA	Multivitamins with minerals
multivitamins		A	ALIMENTARY TRACT AND METABOLISM	A11	VITAMINS
multivitamins capsule		A	ALIMENTARY TRACT AND METABOLISM	A11	VITAMINS
mycophenolate	mycophenolic acid	L	ANTINEOPLASTIC AND IMMUNOMODULATING AGENTS	L04	IMMUNOSUPPRESSANTS	L04AA	Selective immunosuppressants
nabumetone		M	MUSCULO-SKELETAL SYSTEM	M01	ANTIINFLAMMATORY AND ANTIRHEUMATIC PRODUCTS	M01AX	Other antiinflammatory and antirheumatic agents, non-steroids
naprosyn 250mg tablet	naproxen	M	MUSCULO-SKELETAL SYSTEM	M01	ANTIINFLAMMATORY AND ANTIRHEUMATIC PRODUCTS	M01AE	Propionic acid derivatives
naproxen		M	MUSCULO-SKELETAL SYSTEM	M01	ANTIINFLAMMATORY AND ANTIRHEUMATIC PRODUCTS	M01AE	Propionic acid derivatives
naramig 2.5mg tablet	naratriptan	N	NERVOUS SYSTEM	N02	ANALGESICS AND ANTIMIGRAINE PREPARATIONS	N02CC	Selective serotonin (5HT1) agonists
naratriptan		N	NERVOUS SYSTEM	N02	ANALGESICS AND ANTIMIGRAINE PREPARATIONS	N02CC	Selective serotonin (5HT1) agonists
nasacort 55micrograms aqueous nasal spray	triamcinolone	R	RESPIRATORY SYSTEM	R01	NASAL PREPARATIONS	R01AD	DECONGESTANTS AND OTHER NASAL PREPARATIONS FOR TOPICAL USE, CORTICOSTEROIDS
nasobec aqueous 50micrograms nasal spray	beclometasone	R	RESPIRATORY SYSTEM	R01	NASAL PREPARATIONS	R01AD	DECONGESTANTS AND OTHER NASAL PREPARATIONS FOR TOPICAL USE, CORTICOSTEROIDS
nasonex 0.05% aqueous nasal spray	mometasone	R	RESPIRATORY SYSTEM	R01	NASAL PREPARATIONS	R01AD	DECONGESTANTS AND OTHER NASAL PREPARATIONS FOR TOPICAL USE, CORTICOSTEROIDS
nebivolol		C	CARDIOVASCULAR SYSTEM	C07	BETA BLOCKING AGENTS	C07AB	Beta blocking agents, selective
neoclarityn 5mg tablet	desloratadine	R	RESPIRATORY SYSTEM	R06	ANTIHISTAMINES FOR SYSTEMIC USE	R06AX	Other antihistamines for systemic use
nexium 20mg tablet	esomeprazole	A	ALIMENTARY TRACT AND METABOLISM	A02	DRUGS FOR ACID RELATED DISORDERS AND ANTACIDS	A02BC	DRUGS FOR PEPTIC ULCER AND GASTRO-OESOPHAGEAL REFLUX DISEASE (GORD), Proton pump inhibitors
nicorandil		C	CARDIOVASCULAR SYSTEM	C01	CARDIAC THERAPY	C01D	VASODILATORS USED IN CARDIAC DISEASES
nicotine product	nicotine	N	NERVOUS SYSTEM	N07	OTHER NERVOUS SYSTEM DRUGS	N07BA	Drugs used in nicotine dependence
nifedipine		C	CARDIOVASCULAR SYSTEM	C08	CALCIUM CHANNEL BLOCKERS	C08CA	SELECTIVE CALCIUM CHANNEL BLOCKERS WITH MAINLY VASCULAR EFFECTS, Dihydropyridine derivatives
nitrazepam		N	NERVOUS SYSTEM	N05	PSYCHOLEPTICS	N05CD	HYPNOTICS AND SEDATIVES, Benzodiazepine derivatives
nitrofurantoin		J	ANTIINFECTIVES FOR SYSTEMIC USE	J01	ANTIBACTERIALS FOR SYSTEMIC USE	J01XE	Nitrofuran derivatives
nitrolingual 400micrograms spray	glyceryl trinitrate	C	CARDIOVASCULAR SYSTEM	C01	CARDIAC THERAPY	C01D	VASODILATORS USED IN CARDIAC DISEASES
nitromin 400micrograms cfc-free spray	glyceryl trinitrate	C	CARDIOVASCULAR SYSTEM	C01	CARDIAC THERAPY	C01D	VASODILATORS USED IN CARDIAC DISEASES
norethisterone		G	GENITO URINARY SYSTEM AND SEX HORMONES	G03	SEX HORMONES AND MODULATORS OF THE GENITAL SYSTEM, HORMONAL CONTRACEPTIVES FOR SYSTEMIC USE	G03AC	HORMONAL CONTRACEPTIVES FOR SYSTEMIC USE, Progestogens
norgeston tablet	levonorgestrel	G	GENITO URINARY SYSTEM AND SEX HORMONES	G03	SEX HORMONES AND MODULATORS OF THE GENITAL SYSTEM, HORMONAL CONTRACEPTIVES FOR SYSTEMIC USE	G03AC	HORMONAL CONTRACEPTIVES FOR SYSTEMIC USE, Progestogens
noriday tablet	noriday tablet	G	GENITO URINARY SYSTEM AND SEX HORMONES	G03	SEX HORMONES AND MODULATORS OF THE GENITAL SYSTEM, HORMONAL CONTRACEPTIVES FOR SYSTEMIC USE	G03AC	HORMONAL CONTRACEPTIVES FOR SYSTEMIC USE, Progestogens
normacol granules	sterculia	A	ALIMENTARY TRACT AND METABOLISM	A06	DRUGS FOR CONSTIPATION	A06AC	Bulk-forming laxatives
nortryptiline	nortriptyline	N	NERVOUS SYSTEM	N06	PSYCHOANALEPTICS	N06AA	ANTIDEPRESSANTS, Non-selective monoamine reuptake inhibitors
nurofen 200mg tablet	ibuprofen	M	MUSCULO-SKELETAL SYSTEM	M01	ANTIINFLAMMATORY AND ANTIRHEUMATIC PRODUCTS	M01AE	Propionic acid derivatives
nuvelle tablet	estradiol	G	GENITO URINARY SYSTEM AND SEX HORMONES	G03	SEX HORMONES AND MODULATORS OF THE GENITAL SYSTEM, HORMONAL CONTRACEPTIVES FOR SYSTEMIC USE	G03C	ESTROGENS
oestrogen product	estradiol	G	GENITO URINARY SYSTEM AND SEX HORMONES	G03	SEX HORMONES AND MODULATORS OF THE GENITAL SYSTEM, HORMONAL CONTRACEPTIVES FOR SYSTEMIC USE	G03C	ESTROGENS
oilatum cream	soft paraffin, liquid paraffin	D	DERMATOLOGICALS	D02	EMOLLIENTS AND PROTECTIVES	D02AC	Soft paraffin and fat products
oil of peppermint	peppermint oil, gastroesophageal reflux?
olanzapine		N	NERVOUS SYSTEM	N05	PSYCHOLEPTICS	N05A	ANTIPSYCHOTICS
olmesartan	olmesartan medoxomil	C	CARDIOVASCULAR SYSTEM	C09	AGENTS ACTING ON THE RENIN-ANGIOTENSIN SYSTEM	C09C	ANGIOTENSIN II RECEPTOR BLOCKERS (ARBs), PLAIN
olmetec 10mg tablet	olmesartan medoxomil	C	CARDIOVASCULAR SYSTEM	C09	AGENTS ACTING ON THE RENIN-ANGIOTENSIN SYSTEM	C09C	ANGIOTENSIN II RECEPTOR BLOCKERS (ARBs), PLAIN
omacor 1g capsule	omega-3-acid ethyl esters 90	C	CARDIOVASCULAR SYSTEM	C10	LIPID MODIFYING AGENTS	C10A	LIPID MODIFYING AGENTS, PLAIN
omega-3/fish oil supplement	omega-3-acid ethyl esters 90	C	CARDIOVASCULAR SYSTEM	C10	LIPID MODIFYING AGENTS	C10A	LIPID MODIFYING AGENTS, PLAIN
omeprazole		A	ALIMENTARY TRACT AND METABOLISM	A02	DRUGS FOR ACID RELATED DISORDERS AND ANTACIDS	A02BC	DRUGS FOR PEPTIC ULCER AND GASTRO-OESOPHAGEAL REFLUX DISEASE (GORD), Proton pump inhibitors
opticrom allergy eye drops	sodium cromoglicate		listed in Respiratory system (asthma), not applicable here
oramorph 10mg/5ml oral solution	morphine sulfate	N	NERVOUS SYSTEM	N02	ANALGESICS	N02A	OPIOIDS
orlistat		A	ALIMENTARY TRACT AND METABOLISM	A08	ANTIOBESITY PREPARATIONS, EXCL. DIET PRODUCTS	A08AB	Peripherally acting antiobesity products
ortho-gynest 500micrograms pessary	estradiol	G	GENITO URINARY SYSTEM AND SEX HORMONES	G03	SEX HORMONES AND MODULATORS OF THE GENITAL SYSTEM, HORMONAL CONTRACEPTIVES FOR SYSTEMIC USE	G03C	ESTROGENS
otomize ear spray	dexamethasone	S	SENSORY ORGANS	S02	OTOLOGICALS	S02B	CORTICOSTEROIDS
ovestin 0.1% vaginal cream	estriol	G	GENITO URINARY SYSTEM AND SEX HORMONES	G03	SEX HORMONES AND MODULATORS OF THE GENITAL SYSTEM, HORMONAL CONTRACEPTIVES FOR SYSTEMIC USE	G03C	ESTROGENS
oxybutynin		G	GENITO URINARY SYSTEM AND SEX HORMONES	G04	UROLOGICALS	G04BD	Drugs for urinary frequency and incontinence
oxycodone hydrochloride	oxycodone	N	NERVOUS SYSTEM	N02	ANALGESICS	N02A	OPIOIDS
oxytetracycline		J	ANTIINFECTIVES FOR SYSTEMIC USE	J01	ANTIBACTERIALS FOR SYSTEMIC USE	J01AA	Tetracyclines
pantoprazole		A	ALIMENTARY TRACT AND METABOLISM	A02	DRUGS FOR ACID RELATED DISORDERS AND ANTACIDS	A02BC	DRUGS FOR PEPTIC ULCER AND GASTRO-OESOPHAGEAL REFLUX DISEASE (GORD), Proton pump inhibitors
paracetamol		N	NERVOUS SYSTEM	N02	ANALGESICS	N02BE	OTHER ANALGESICS AND ANTIPYRETICS, Anilides
paracetamol + codeine		N	NERVOUS SYSTEM	N02	ANALGESICS	N02AJ	Opioids in combination with non-opioid analgesics
paramax tablet	paracetamol and metoclopramide	N	NERVOUS SYSTEM	N02	ANALGESICS	N02BE	OTHER ANALGESICS AND ANTIPYRETICS, Anilides
pariet 10mg e/c tablet		A	ALIMENTARY TRACT AND METABOLISM	A02	DRUGS FOR ACID RELATED DISORDERS AND ANTACIDS	A02BC	DRUGS FOR PEPTIC ULCER AND GASTRO-OESOPHAGEAL REFLUX DISEASE (GORD), Proton pump inhibitors
paroxetine		N	NERVOUS SYSTEM	N06	PSYCHOANALEPTICS	N06AB	ANTIDEPRESSANTS, Selective serotonin reuptake inhibitors
penicillin		J	ANTIINFECTIVES FOR SYSTEMIC USE	J01	ANTIBACTERIALS FOR SYSTEMIC USE	J01C	BETA-LACTAM ANTIBACTERIALS, PENICILLINS
penicillin v		J	ANTIINFECTIVES FOR SYSTEMIC USE	J01	ANTIBACTERIALS FOR SYSTEMIC USE	J01C	BETA-LACTAM ANTIBACTERIALS, PENICILLINS
pentasa sr 250mg m/r tablet	mesalazine	A	ALIMENTARY TRACT AND METABOLISM	A07	ANTIDIARRHEALS, INTESTINAL ANTIINFLAMMATORY/ANTIINFECTIVE AGENTS	A07EC	Aminosalicylic acid and similar agents
peppermint oil product	peppermint oil, gastroesophageal reflux?
peptac liquid	sodium alginate, sodium bicarbonate and calcium carbonate	A	ALIMENTARY TRACT AND METABOLISM	A02	DRUGS FOR ACID RELATED DISORDERS AND ANTACIDS	A02AH	Antacids with sodium bicarbonate
perindopril		C	CARDIOVASCULAR SYSTEM	C09	AGENTS ACTING ON THE RENIN-ANGIOTENSIN SYSTEM	C09AA	ACE inhibitors, plain
persantin 25mg tablet	Dipyridamole	B	BLOOD AND BLOOD FORMING ORGANS	B01	ANTITHROMBOTIC AGENTS	B01AC	Platelet aggregation inhibitors excl. heparin
phenobarbitone	Phenobarbital	N	NERVOUS SYSTEM	N03	ANTIEPILEPTICS	N03AA	Barbiturates and derivatives
phenytoin		N	NERVOUS SYSTEM	N03	ANTIEPILEPTICS	N03AB	Hydantoin derivatives
phyllocontin continus 225mg m/r tablet	aminophylline	R	RESPIRATORY SYSTEM	R03	DRUGS FOR OBSTRUCTIVE AIRWAY DISEASES	R03DA	OTHER SYSTEMIC DRUGS FOR OBSTRUCTIVE AIRWAY DISEASES, Xanthines
pioglitazone		A	ALIMENTARY TRACT AND METABOLISM	A10	DRUGS USED IN DIABETES	A10BG	BLOOD GLUCOSE LOWERING DRUGS, EXCL. INSULINS, Thiazolidinediones
piriton 4mg tablet		R	RESPIRATORY SYSTEM	R06	ANTIHISTAMINES FOR SYSTEMIC USE	R06AB	Substituted alkylamines
piroxicam		M	MUSCULO-SKELETAL SYSTEM	M01	ANTIINFLAMMATORY AND ANTIRHEUMATIC PRODUCTS	M01AC	Oxicams
pizotifen		N	NERVOUS SYSTEM	N02	ANALGESICS	N02C	ANTIMIGRAINE PREPARATIONS
plaquenil 200mg tablet	Hydroxychloroquine	P	ANTIPARASITIC PRODUCTS, INSECTICIDES AND REPELLENTS	P01	ANTIPROTOZOALS	P01B	ANTIMALARIALS
plavix 75mg tablet	clopidogrel	B	BLOOD AND BLOOD FORMING ORGANS	B01	ANTITHROMBOTIC AGENTS	B01AC	Platelet aggregation inhibitors excl. heparin
pramipexole		N	NERVOUS SYSTEM	N04	ANTI-PARKINSON DRUGS	N04BC	Dopamine agonists
pravastatin		C	CARDIOVASCULAR SYSTEM	C10	LIPID MODIFYING AGENTS	C10AA	HMG CoA reductase inhibitors
prednisolone		H	SYSTEMIC HORMONAL PREPARATIONS, EXCL. SEX HORMONES AND INSULINS	H02	CORTICOSTEROIDS FOR SYSTEMIC USE
prednisolone product		H	SYSTEMIC HORMONAL PREPARATIONS, EXCL. SEX HORMONES AND INSULINS	H02	CORTICOSTEROIDS FOR SYSTEMIC USE
prednisone		H	SYSTEMIC HORMONAL PREPARATIONS, EXCL. SEX HORMONES AND INSULINS	H02	CORTICOSTEROIDS FOR SYSTEMIC USE
pregabalin		N	NERVOUS SYSTEM	N03	ANTIEPILEPTICS	N03AX	Other antiepileptics
premarin 625micrograms tablet	estrogen	G	GENITO URINARY SYSTEM AND SEX HORMONES	G03	SEX HORMONES AND MODULATORS OF THE GENITAL SYSTEM, HORMONAL CONTRACEPTIVES FOR SYSTEMIC USE	G03C	ESTROGENS
premique 0.625mg/5mg tablet	estrogen, progesterone	G	GENITO URINARY SYSTEM AND SEX HORMONES	G03	SEX HORMONES AND MODULATORS OF THE GENITAL SYSTEM, HORMONAL CONTRACEPTIVES FOR SYSTEMIC USE	G03F	PROGESTOGENS AND ESTROGENS IN COMBINATION
premique cycle 10mg tablet	estrogen, progesterone	G	GENITO URINARY SYSTEM AND SEX HORMONES	G03	SEX HORMONES AND MODULATORS OF THE GENITAL SYSTEM, HORMONAL CONTRACEPTIVES FOR SYSTEMIC USE	G03F	PROGESTOGENS AND ESTROGENS IN COMBINATION
prempak 0.625 tablet	estrogen, progesterone	G	GENITO URINARY SYSTEM AND SEX HORMONES	G03	SEX HORMONES AND MODULATORS OF THE GENITAL SYSTEM, HORMONAL CONTRACEPTIVES FOR SYSTEMIC USE	G03F	PROGESTOGENS AND ESTROGENS IN COMBINATION
priadel 200mg m/r tablet	lithium	N	NERVOUS SYSTEM	N05	PSYCHOLEPTICS	N05A	ANTIPSYCHOTICS
prochlorperazine		N	NERVOUS SYSTEM	N05	PSYCHOLEPTICS	N05AB	ANTIPSYCHOTICS, Phenothiazines with piperazine structure
proctosedyl ointment	cinchocaine, hydrocortisone	D	DERMATOLOGICALS	D04	ANTIPRURITICS, INCL. ANTIHISTAMINES, ANESTHETICS, ETC.	D04AB	Anesthetics for topical use
procyclidine		N	NERVOUS SYSTEM	N04	ANTI-PARKINSON DRUGS	N04A	ANTICHOLINERGIC AGENTS
progesterone product	progesterone	G	GENITO URINARY SYSTEM AND SEX HORMONES	G03	SEX HORMONES AND MODULATORS OF THE GENITAL SYSTEM, HORMONAL CONTRACEPTIVES FOR SYSTEMIC USE	G03D	PROGESTOGENS
progynova 1mg tablet	estradiol	G	GENITO URINARY SYSTEM AND SEX HORMONES	G03	SEX HORMONES AND MODULATORS OF THE GENITAL SYSTEM, HORMONAL CONTRACEPTIVES FOR SYSTEMIC USE	G03C	ESTROGENS
propranolol		C	CARDIOVASCULAR SYSTEM	C07	BETA BLOCKING AGENTS	C07AA	Beta blocking agents, non-selective
protelos 2g sachets	strontium ranelate	M	MUSCULO-SKELETAL SYSTEM	M05	DRUGS FOR TREATMENT OF BONE DISEASES	M05BX	DRUGS AFFECTING BONE STRUCTURE AND MINERALIZATION
prozac 20mg capsule	fluoxetine	N	NERVOUS SYSTEM	N06	PSYCHOANALEPTICS	N06AB	Selective serotonin reuptake inhibitors
pulmicort ls 50micrograms inhaler	Budesonide	R	RESPIRATORY SYSTEM	R03	DRUGS FOR OBSTRUCTIVE AIRWAY DISEASES	R03BA	Glucocorticoids
pyridoxine preparation	pyridoxine	A	ALIMENTARY TRACT AND METABOLISM	A11	VITAMINS	A11HA	Other plain vitamin preparations
questran 4g/sachet powder	colestyramine	C	CARDIOVASCULAR SYSTEM	C10	LIPID MODIFYING AGENTS	C10AC	Bile acid sequestrants
quetiapine		N	NERVOUS SYSTEM	N05	PSYCHOLEPTICS	N05AH	Diazepines, oxazepines, thiazepines and oxepines
quinapril		C	CARDIOVASCULAR SYSTEM	C09	AGENTS ACTING ON THE RENIN-ANGIOTENSIN SYSTEM	C09AA	ACE inhibitors, plain
quinine		P	ANTIPARASITIC PRODUCTS, INSECTICIDES AND REPELLENTS	P01	ANTIPROTOZOALS	P01BC	ANTIMALARIALS, Methanolquinolines
qvar 50 inhaler		R	RESPIRATORY SYSTEM	R03	DRUGS FOR OBSTRUCTIVE AIRWAY DISEASES	R03BA	Glucocorticoids
rabeprazole sodium	rabeprazole	A	ALIMENTARY TRACT AND METABOLISM	A02	DRUGS FOR ACID RELATED DISORDERS AND ANTACIDS	A02BC	DRUGS FOR PEPTIC ULCER AND GASTRO-OESOPHAGEAL REFLUX DISEASE (GORD), Proton pump inhibitors
raloxifene hydrochloride	raloxifene	G	GENITO URINARY SYSTEM AND SEX HORMONES	G03	SEX HORMONES AND MODULATORS OF THE GENITAL SYSTEM, HORMONAL CONTRACEPTIVES FOR SYSTEMIC USE	G03XC	Selective estrogen receptor modulators
ramipril		C	CARDIOVASCULAR SYSTEM	C09	AGENTS ACTING ON THE RENIN-ANGIOTENSIN SYSTEM	C09AA	ACE inhibitors, plain
ranitidine		A	ALIMENTARY TRACT AND METABOLISM	A02	DRUGS FOR ACID RELATED DISORDERS AND ANTACIDS	A02BA	DRUGS FOR PEPTIC ULCER AND GASTRO-OESOPHAGEAL REFLUX DISEASE (GORD), H2-receptor antagonists
reductil 10mg capsule	sibutramine	A	ALIMENTARY TRACT AND METABOLISM	A08	ANTIOBESITY PREPARATIONS, EXCL. DIET PRODUCTS	A08AA	Centrally acting antiobesity products
rennie duo oral suspension	calcium carbonate	A	ALIMENTARY TRACT AND METABOLISM	A02	DRUGS FOR ACID RELATED DISORDERS AND ANTACIDS	A02A	ANTACIDS
respiratory mometasone	mometasone	R	RESPIRATORY SYSTEM	R03	DRUGS FOR OBSTRUCTIVE AIRWAY DISEASES	R03BA	Glucocorticoids
rhinocort 50micrograms nasal spray	Budesonide	R	RESPIRATORY SYSTEM	R01	NASAL PREPARATIONS	R01AD	DECONGESTANTS AND OTHER NASAL PREPARATIONS FOR TOPICAL USE,Corticosteroids
rino clenil 50micrograms nasal spray	Beclometasone	R	RESPIRATORY SYSTEM	R01	NASAL PREPARATIONS	R01AD	DECONGESTANTS AND OTHER NASAL PREPARATIONS FOR TOPICAL USE,Corticosteroids
risedronate sodium	Risedronic acid	M	MUSCULO-SKELETAL SYSTEM	M05	DRUGS FOR TREATMENT OF BONE DISEASES	M05BA	DRUGS AFFECTING BONE STRUCTURE AND MINERALIZATION, Bisphosphonates
risperidone		N	NERVOUS SYSTEM	N05	PSYCHOLEPTICS	N05AX	Other antipsychotics
rizatriptan		N	NERVOUS SYSTEM	N02	ANALGESICS AND ANTIMIGRAINE PREPARATIONS	N02CC	Selective serotonin (5HT1) agonists
ropinirole		N	NERVOUS SYSTEM	N04	ANTI-PARKINSON DRUGS	N04BC	Dopamine agonists
rosiglitazone		A	ALIMENTARY TRACT AND METABOLISM	A10	DRUGS USED IN DIABETES	A10BG	BLOOD GLUCOSE LOWERING DRUGS, EXCL. INSULINS, Thiazolidinediones
rosiglitazone 1mg / metformin 500mg tablet	rosiglitazone, metformin	A	ALIMENTARY TRACT AND METABOLISM	A10	DRUGS USED IN DIABETES	A10BD	Combinations of oral blood glucose lowering drugs
rosuvastatin		C	CARDIOVASCULAR SYSTEM	C10	LIPID MODIFYING AGENTS	C10AA	HMG CoA reductase inhibitors
salamol 100micrograms inhaler	salbutamol	R	RESPIRATORY SYSTEM	R03	DRUGS FOR OBSTRUCTIVE AIRWAY DISEASES	R03A	ADRENERGICS, INHALANTS
salazopyrin 500mg tablet	sulfasalazine	A	ALIMENTARY TRACT AND METABOLISM	A07	ANTIDIARRHEALS, INTESTINAL ANTIINFLAMMATORY/ANTIINFECTIVE AGENTS	A07E	INTESTINAL ANTIINFLAMMATORY AGENTS
salbutamol		R	RESPIRATORY SYSTEM	R03	DRUGS FOR OBSTRUCTIVE AIRWAY DISEASES	R03A	ADRENERGICS, INHALANTS
salbutamol 100micrograms spacehaler	salbutamol	R	RESPIRATORY SYSTEM	R03	DRUGS FOR OBSTRUCTIVE AIRWAY DISEASES	R03A	ADRENERGICS, INHALANTS
salbutamol product	salbutamol	R	RESPIRATORY SYSTEM	R03	DRUGS FOR OBSTRUCTIVE AIRWAY DISEASES	R03A	ADRENERGICS, INHALANTS
salmeterol		R	RESPIRATORY SYSTEM	R03	DRUGS FOR OBSTRUCTIVE AIRWAY DISEASES	R03AC	Selective beta-2-adrenoreceptor agonists
salmeterol+fluticasone propionate	salmeterol and fluticasone	R	RESPIRATORY SYSTEM	R03	DRUGS FOR OBSTRUCTIVE AIRWAY DISEASES	R03AK	Adrenergics in combination with corticosteroids or other drugs, excl. anticholinergics
salmeterol product	salmeterol	R	RESPIRATORY SYSTEM	R03	DRUGS FOR OBSTRUCTIVE AIRWAY DISEASES	R03AC	Selective beta-2-adrenoreceptor agonists
saw palmetto product	Sabalis serrulatae fructus	G	GENITO URINARY SYSTEM AND SEX HORMONES	G04	UROLOGICALS	G04CX	Other drugs used in benign prostatic hypertrophy
securon 40mg tablet	verapamil	C	CARDIOVASCULAR SYSTEM	C08	CALCIUM CHANNEL BLOCKERS	C08D	SELECTIVE CALCIUM CHANNEL BLOCKERS WITH DIRECT CARDIAC EFFECTS
selenium ace tablet	selenium	A	ALIMENTARY TRACT AND METABOLISM	A12	MINERAL SUPPLEMENTS	A12CE	Selenium
selenium product	selenium	A	ALIMENTARY TRACT AND METABOLISM	A12	MINERAL SUPPLEMENTS	A12CE	Selenium
senna		A	ALIMENTARY TRACT AND METABOLISM	A06	DRUGS FOR CONSTIPATION	A06AB	Contact laxatives
senna product	senna	A	ALIMENTARY TRACT AND METABOLISM	A06	DRUGS FOR CONSTIPATION	A06AB	Contact laxatives
senokot 7.5mg tablet	senna	A	ALIMENTARY TRACT AND METABOLISM	A06	DRUGS FOR CONSTIPATION	A06AB	Contact laxatives
serc-8 tablet	betahistine	N	NERVOUS SYSTEM	N07	OTHER NERVOUS SYSTEM DRUGS	N07CA	Antivertigo preparations
seretide 50 evohaler	fluticasone and salmeterol	R	RESPIRATORY SYSTEM	R03	DRUGS FOR OBSTRUCTIVE AIRWAY DISEASES	R03AK	Adrenergics in combination with corticosteroids or other drugs, excl. anticholinergics
serevent 25mcg inhaler	salmeterol	R	RESPIRATORY SYSTEM	R03	DRUGS FOR OBSTRUCTIVE AIRWAY DISEASES	R03AC	Selective beta-2-adrenoreceptor agonists
seroxat 20mg tablet	paroxetine	N	NERVOUS SYSTEM	N06	PSYCHOANALEPTICS	N06AB	ANTIDEPRESSANTS, Selective serotonin reuptake inhibitors
sertraline		N	NERVOUS SYSTEM	N06	PSYCHOANALEPTICS	N06AB	ANTIDEPRESSANTS, Selective serotonin reuptake inhibitors
sildenafil		G	GENITO URINARY SYSTEM AND SEX HORMONES	G04	UROLOGICALS	G04BE	Drugs used in erectile dysfunction
simvador 10mg tablet	simvastatin	C	CARDIOVASCULAR SYSTEM	C10	LIPID MODIFYING AGENTS	C10AA	HMG CoA reductase inhibitors
simvastatin		C	CARDIOVASCULAR SYSTEM	C10	LIPID MODIFYING AGENTS	C10AA	HMG CoA reductase inhibitors
sinemet-62.5 tablet	levodopa and decarboxylase inhibitor	N	NERVOUS SYSTEM	N04	ANTI-PARKINSON DRUGS	N04B	DOPAMINERGIC AGENTS and Dopa and dopa derivatives
singulair 10mg tablet	montelukast	R	RESPIRATORY SYSTEM	R03	DRUGS FOR OBSTRUCTIVE AIRWAY DISEASES	R03DC	Leukotriene receptor antagonists
slozem 120mg m/r capsule	diltiazem	C	CARDIOVASCULAR SYSTEM	C08	CALCIUM CHANNEL BLOCKERS	C08D	SELECTIVE CALCIUM CHANNEL BLOCKERS WITH DIRECT CARDIAC EFFECTS
sodium bicarbonate		A	ALIMENTARY TRACT AND METABOLISM	A02	DRUGS FOR ACID RELATED DISORDERS	A02AH	Antacids with sodium bicarbonate
sodium cromoglicate	cromoglicic acid	R	RESPIRATORY SYSTEM	R03	DRUGS FOR OBSTRUCTIVE AIRWAY DISEASES	R03BC	Antiallergic agents, excl. corticosteroids
sodium cromoglycate	cromoglicic acid	R	RESPIRATORY SYSTEM	R03	DRUGS FOR OBSTRUCTIVE AIRWAY DISEASES	R03BC	Antiallergic agents, excl. corticosteroids
sodium thyroxine	levothyroxine sodium	H	SYSTEMIC HORMONAL PREPARATIONS, EXCL. SEX HORMONES AND INSULINS	H03	THYROID THERAPY	H03AA	Thyroid hormones
sodium valproate	valproic acid	N	NERVOUS SYSTEM	N03	ANTIEPILEPTICS	N03AG	Fatty acid derivatives
sodium warfarin	warfarin	B	BLOOD AND BLOOD FORMING ORGANS	B01	ANTITHROMBOTIC AGENTS	B01AA	Vitamin K antagonists
solifenacin		G	GENITO URINARY SYSTEM AND SEX HORMONES	G04	UROLOGICALS	G04BD	Drugs for urinary frequency and incontinence
solpadol caplet	paracetamol and codeine	N	NERVOUS SYSTEM	N02	ANALGESICS	N02AJ	Opioids in combination with non-opioid analgesics
solpadol capsule	paracetamol and codeine	N	NERVOUS SYSTEM	N02	ANALGESICS	N02AJ	Opioids in combination with non-opioid analgesics
sotalol		C	CARDIOVASCULAR SYSTEM	C07	BETA BLOCKING AGENTS	C07AA	Beta blocking agents, non-selective
spasmonal 60mg capsule	alverine	A	ALIMENTARY TRACT AND METABOLISM	A03	DRUGS FOR FUNCTIONAL GASTROINTESTINAL DISORDERS	A03AX	Other drugs for functional gastrointestinal disorders
spiriva 18micrograms inhalation capsule	tiotropium bromide	R	RESPIRATORY SYSTEM	R03	DRUGS FOR OBSTRUCTIVE AIRWAY DISEASES	R03BB	Anticholinergics
spironolactone		C	CARDIOVASCULAR SYSTEM	C03	DIURETICS	C03DA	Aldosterone antagonists
starflower oil	gamma-linolenic acid
stemetil 5mg tablet	prochlorperazine	N	NERVOUS SYSTEM	N05	PSYCHOLEPTICS	N05AB	ANTIPSYCHOTICS, Phenothiazines with piperazine structure
st john's wort/hypericum [ctsu]	Hypericum perforatum, hyperforin - classify as antidepressant? Fluoxetine?
strontium product	strontium ranelate	M	MUSCULO-SKELETAL SYSTEM	M05	DRUGS FOR TREATMENT OF BONE DISEASES	M05BX	DRUGS AFFECTING BONE STRUCTURE AND MINERALIZATION
sulfasalazine		A	ALIMENTARY TRACT AND METABOLISM	A07	ANTIDIARRHEALS, INTESTINAL ANTIINFLAMMATORY/ANTIINFECTIVE AGENTS	A07E	INTESTINAL ANTIINFLAMMATORY AGENTS
sulphasalazine	sulfasalazine	A	ALIMENTARY TRACT AND METABOLISM	A07	ANTIDIARRHEALS, INTESTINAL ANTIINFLAMMATORY/ANTIINFECTIVE AGENTS	A07E	INTESTINAL ANTIINFLAMMATORY AGENTS
sumatriptan		N	NERVOUS SYSTEM	N02	ANALGESICS	N02C	ANTIMIGRAINE PREPARATIONS
symbicort 100/6 turbohaler	formoterol and budesonide	R	RESPIRATORY SYSTEM	R03	DRUGS FOR OBSTRUCTIVE AIRWAY DISEASES	R03AK	Adrenergics in combination with corticosteroids or other drugs, excl. anticholinergics
synalar 1:10 cream	fluocinolone acetonide	D	DERMATOLOGICALS	D07	CORTICOSTEROIDS, DERMATOLOGICAL PREPARATIONS	D07AC	Corticosteroids, potent (group III)
syndol tablet	Codeine, paracetamol, caffeine, doxylamine succinate	N	NERVOUS SYSTEM	N02	ANALGESICS	N02AJ09	codeine and other non-opioid analgesics
tacrolimus		L	ANTINEOPLASTIC AND IMMUNOMODULATING AGENTS	L04	IMMUNOSUPPRESSANTS	L04AD	Calcineurin inhibitors
tadalafil		G	GENITO URINARY SYSTEM AND SEX HORMONES	G04	UROLOGICALS	G04BE	Drugs used in erectile dysfunction
tamoxifen		L	ANTINEOPLASTIC AND IMMUNOMODULATING AGENTS	L02	ENDOCRINE THERAPY	L02BA	Anti-estrogens
tamsulosin		G	GENITO URINARY SYSTEM AND SEX HORMONES	G04	UROLOGICALS	G04C	DRUGS USED IN BENIGN PROSTATIC HYPERTROPHY
tears naturale eye drops	hypromellose	S	SENSORY ORGANS	S01	OPHTHALMOLOGICALS	S01XA20	artificial tears and other indifferent preparations
tegretol 100mg tablet	carbamazepine	N	NERVOUS SYSTEM	N03	ANTIEPILEPTICS	N03AF	Carboxamide derivatives
telfast 30 tablet	fexofenadine	R	RESPIRATORY SYSTEM	R06	ANTIHISTAMINES FOR SYSTEMIC USE	R06AX	Other antihistamines for systemic use
telmisartan		C	CARDIOVASCULAR SYSTEM	C09	AGENTS ACTING ON THE RENIN-ANGIOTENSIN SYSTEM	C09C	ANGIOTENSIN II RECEPTOR BLOCKERS (ARBs), PLAIN
temazepam		N	NERVOUS SYSTEM	N05	PSYCHOLEPTICS	N05C	HYPNOTICS AND SEDATIVES
tenofovir		J	ANTIINFECTIVES FOR SYSTEMIC USE	J05	ANTIVIRALS FOR SYSTEMIC USE	J05AF	Nucleoside and nucleotide reverse transcriptase inhibitors
terazosin		G	GENITO URINARY SYSTEM AND SEX HORMONES	G04	UROLOGICALS	G04C	DRUGS USED IN BENIGN PROSTATIC HYPERTROPHY
terbinafine		D	DERMATOLOGICALS	D01	ANTIFUNGALS FOR DERMATOLOGICAL USE	D01A	ANTIFUNGALS FOR TOPICAL USE
terbutaline		R	RESPIRATORY SYSTEM	R03	DRUGS FOR OBSTRUCTIVE AIRWAY DISEASES	R03A	ADRENERGICS, INHALANTS
testogel 50mg gel 5g sachet	testosterone	G	GENITO URINARY SYSTEM AND SEX HORMONES	G03	SEX HORMONES AND MODULATORS OF THE GENITAL SYSTEM, HORMONAL CONTRACEPTIVES FOR SYSTEMIC USE	G03B	ANDROGENS
testosterone product	testosterone	G	GENITO URINARY SYSTEM AND SEX HORMONES	G03	SEX HORMONES AND MODULATORS OF THE GENITAL SYSTEM, HORMONAL CONTRACEPTIVES FOR SYSTEMIC USE	G03B	ANDROGENS
tetracycline		J	ANTIINFECTIVES FOR SYSTEMIC USE	J01	ANTIBACTERIALS FOR SYSTEMIC USE	J01A	TETRACYCLINES
tetralysal 300 capsule	lymecycline	J	ANTIINFECTIVES FOR SYSTEMIC USE	J01	ANTIBACTERIALS FOR SYSTEMIC USE	J01A	TETRACYCLINES
thiamine preparation	thiamine	A	ALIMENTARY TRACT AND METABOLISM	A11	VITAMINS	A11DA	Vitamin B1, plain
thyroxine product	levothyroxine sodium	H	SYSTEMIC HORMONAL PREPARATIONS, EXCL. SEX HORMONES AND INSULINS	H03	THYROID THERAPY	H03AA	Thyroid hormones
thyroxine sodium	levothyroxine sodium	H	SYSTEMIC HORMONAL PREPARATIONS, EXCL. SEX HORMONES AND INSULINS	H03	THYROID THERAPY	H03AA	Thyroid hormones
tibolone		G	GENITO URINARY SYSTEM AND SEX HORMONES	G03	SEX HORMONES AND MODULATORS OF THE GENITAL SYSTEM, HORMONAL CONTRACEPTIVES FOR SYSTEMIC USE	G03CX	other estrogens
tildiem 60mg m/r tablet	diltiazem	C	CARDIOVASCULAR SYSTEM	C08	CALCIUM CHANNEL BLOCKERS	C08D	SELECTIVE CALCIUM CHANNEL BLOCKERS WITH DIRECT CARDIAC EFFECTS
timolol		C	CARDIOVASCULAR SYSTEM	C07	BETA BLOCKING AGENTS	C07AA	Beta blocking agents, non-selective
timolol 0.25% eye drops	timolol	S	SENSORY ORGANS	S01	OPHTHALMOLOGICALS	S01E	ANTIGLAUCOMA PREPARATIONS AND MIOTICS
timoptol 0.25% eye drops	timolol	S	SENSORY ORGANS	S01	OPHTHALMOLOGICALS	S01E	ANTIGLAUCOMA PREPARATIONS AND MIOTICS
tiotropium	tiotropium bromide	R	RESPIRATORY SYSTEM	R03	DRUGS FOR OBSTRUCTIVE AIRWAY DISEASES	R03BB	Anticholinergics
tolterodine l-tartrate	tolterodine	G	GENITO URINARY SYSTEM AND SEX HORMONES	G04	UROLOGICALS	G04BD	Drugs for urinary frequency and incontinence
topiramate		N	NERVOUS SYSTEM	N03	ANTIEPILEPTICS	N03AX	Other antiepileptics
tramacet 325mg/37.5mg tablet	tramadol, paracetamol	N	NERVOUS SYSTEM	N02	ANALGESICS	N02AJ	Opioids in combination with non-opioid analgesics
tramadol		N	NERVOUS SYSTEM	N02	ANALGESICS	N02A	OPIOIDS
trandolapril		C	CARDIOVASCULAR SYSTEM	C09	AGENTS ACTING ON THE RENIN-ANGIOTENSIN SYSTEM	C09AA	ACE inhibitors, plain
tranexamic acid		B	BLOOD AND BLOOD FORMING ORGANS	B02	ANTIHEMORRHAGICS	B02A	ANTIFIBRINOLYTICS
travatan 40micrograms/ml eye drops	travoprost	S	SENSORY ORGANS	S01	OPHTHALMOLOGICALS	S01E	ANTIGLAUCOMA PREPARATIONS AND MIOTICS
travoprost		S	SENSORY ORGANS	S01	OPHTHALMOLOGICALS	S01E	ANTIGLAUCOMA PREPARATIONS AND MIOTICS
trazodone		N	NERVOUS SYSTEM	N06	PSYCHOANALEPTICS	N06AX	Other antidepressants
triamcinolone		D	DERMATOLOGICALS	D07	CORTICOSTEROIDS, DERMATOLOGICAL PREPARATIONS	D07AB	Corticosteroids, moderately potent (group II)
trimethoprim		J	ANTIINFECTIVES FOR SYSTEMIC USE	J01	ANTIBACTERIALS FOR SYSTEMIC USE	J01E	SULFONAMIDES AND TRIMETHOPRIM
trimovate ointment	clobetasone	D	DERMATOLOGICALS	D07	CORTICOSTEROIDS, DERMATOLOGICAL PREPARATIONS	D07AB	Corticosteroids, moderately potent (group II)
trospium		G	GENITO URINARY SYSTEM AND SEX HORMONES	G04	UROLOGICALS	G04BD	Drugs for urinary frequency and incontinence
tylex capsule	paracetamol and codeine	N	NERVOUS SYSTEM	N02	ANALGESICS	N02AJ	Opioids in combination with non-opioid analgesics
uniphyllin continus 200mg m/r tablet	theophylline	R	RESPIRATORY SYSTEM	R03	DRUGS FOR OBSTRUCTIVE AIRWAY DISEASES	R03DA	Xanthines
ursodeoxycholic acid		A	ALIMENTARY TRACT AND METABOLISM	A05	BILE AND LIVER THERAPY	A05AA	Bile acids and derivatives
vagifem 25mcg pessary	estradiol	G	GENITO URINARY SYSTEM AND SEX HORMONES	G03	SEX HORMONES AND MODULATORS OF THE GENITAL SYSTEM, HORMONAL CONTRACEPTIVES FOR SYSTEMIC USE	G03C	ESTROGENS
valsartan		C	CARDIOVASCULAR SYSTEM	C09	AGENTS ACTING ON THE RENIN-ANGIOTENSIN SYSTEM	C09C	ANGIOTENSIN II RECEPTOR BLOCKERS (ARBs), PLAIN
vardenafil		G	GENITO URINARY SYSTEM AND SEX HORMONES	G04	UROLOGICALS	G04BE	Drugs used in erectile dysfunction
vascalpha 5mg m/r tablet	felodipine	C	CARDIOVASCULAR SYSTEM	C08	CALCIUM CHANNEL BLOCKERS	C08C	SELECTIVE CALCIUM CHANNEL BLOCKERS WITH MAINLY VASCULAR EFFECTS
venlafaxine		N	NERVOUS SYSTEM	N06	PSYCHOANALEPTICS	N06AX	Other antidepressants
ventolin 100micrograms inhaler	salbutamol	R	RESPIRATORY SYSTEM	R03	DRUGS FOR OBSTRUCTIVE AIRWAY DISEASES	R03A	ADRENERGICS, INHALANTS
ventolin 2mg tablet	salbutamol	R	RESPIRATORY SYSTEM	R03	DRUGS FOR OBSTRUCTIVE AIRWAY DISEASES	R03C	ADRENERGICS FOR SYSTEMIC USE
verapamil		C	CARDIOVASCULAR SYSTEM	C08	CALCIUM CHANNEL BLOCKERS	C08D	SELECTIVE CALCIUM CHANNEL BLOCKERS WITH DIRECT CARDIAC EFFECTS
vesicare 5mg tablet	solifenacin	G	GENITO URINARY SYSTEM AND SEX HORMONES	G04	UROLOGICALS	G04BD	Drugs for urinary frequency and incontinence
viagra 100mg tablet	sildenafil	G	GENITO URINARY SYSTEM AND SEX HORMONES	G04	UROLOGICALS	G04BE	Drugs used in erectile dysfunction
viagra 25mg tablet	sildenafil	G	GENITO URINARY SYSTEM AND SEX HORMONES	G04	UROLOGICALS	G04BE	Drugs used in erectile dysfunction
viagra 50mg tablet	sildenafil	G	GENITO URINARY SYSTEM AND SEX HORMONES	G04	UROLOGICALS	G04BE	Drugs used in erectile dysfunction
viscotears liquid eye gel
vitamin a		A	ALIMENTARY TRACT AND METABOLISM	A11	VITAMINS	A11CA	Vitamin A, plain
vitamin b12 preparation	vitamin b12	B	BLOOD AND BLOOD FORMING ORGANS	B03	ANTIANEMIC PREPARATIONS	B03BA	Vitamin B12 (cyanocobalamin and analogues)
vitamin b1 preparation		A	ALIMENTARY TRACT AND METABOLISM	A11	VITAMINS	A11DA	Vitamin B1, plain
vitamin b6 preparation	vitamin b6	A	ALIMENTARY TRACT AND METABOLISM	A11	VITAMINS	A11DB	Vitamin B1 in combination with vitamin B6 and/or vitamin B12
vitamin b compound tablet		A	ALIMENTARY TRACT AND METABOLISM	A11	VITAMINS	A11EA	Vitamin B-complex, plain
vitamin c product	vitamin c	A	ALIMENTARY TRACT AND METABOLISM	A11	VITAMINS	A11G	ASCORBIC ACID (VITAMIN C), INCL. COMBINATIONS
vitamin d product	vitamin d	A	ALIMENTARY TRACT AND METABOLISM	A11	VITAMINS	A11CC	Vitamin D and analogues
vitamin e product	tocopherol	A	ALIMENTARY TRACT AND METABOLISM	A11	VITAMINS	A11H	OTHER PLAIN VITAMIN PREPARATIONS
voltarol 25mg e/c tablet	diclofenac	M	MUSCULO-SKELETAL SYSTEM	M01	ANTIINFLAMMATORY AND ANTIRHEUMATIC PRODUCTS, NON-STEROIDS	M01AB	Acetic acid derivatives and related substances
voltarol emulgel	diclofenac	D	DERMATOLOGICALS	D11	OTHER DERMATOLOGICAL PREPARATIONS	D11AX	Other dermatologicals
warfarin		B	BLOOD AND BLOOD FORMING ORGANS	B01	ANTITHROMBOTIC AGENTS	B01AA	Vitamin K antagonists
xalacom 0.005%/0.5% eye drops	latanoprost	S	SENSORY ORGANS	S01	OPHTHALMOLOGICALS	S01E	ANTIGLAUCOMA PREPARATIONS AND MIOTICS
xalatan 0.005% eye drops	latanoprost	S	SENSORY ORGANS	S01	OPHTHALMOLOGICALS	S01E	ANTIGLAUCOMA PREPARATIONS AND MIOTICS
xatral 2.5mg tablet	alfuzosin	G	GENITO URINARY SYSTEM AND SEX HORMONES	G04	UROLOGICALS	G04C	DRUGS USED IN BENIGN PROSTATIC HYPERTROPHY
xenical 120mg capsule	orlistat	A	ALIMENTARY TRACT AND METABOLISM	A08	ANTIOBESITY PREPARATIONS, EXCL. DIET PRODUCTS	A08AB	Peripherally acting antiobesity products
zanidip 10mg tablet	lercanidipine	C	CARDIOVASCULAR SYSTEM	C08	CALCIUM CHANNEL BLOCKERS	C08CA	SELECTIVE CALCIUM CHANNEL BLOCKERS WITH MAINLY VASCULAR EFFECTS
zantac 75 tablet	ranitidine	A	ALIMENTARY TRACT AND METABOLISM	A02	DRUGS FOR ACID RELATED DISORDERS AND ANTACIDS	A02BA	DRUGS FOR PEPTIC ULCER AND GASTRO-OESOPHAGEAL REFLUX DISEASE (GORD), H2-receptor antagonists
zapain caplet	paracetamol and codeine	N	NERVOUS SYSTEM	N02	ANALGESICS	N02AJ	Opioids in combination with non-opioid analgesics
zimovane ls 3.75mg tablet	zopiclone	N	NERVOUS SYSTEM	N05	PSYCHOLEPTICS	N05C	HYPNOTICS AND SEDATIVES
zinc product	zinc	A	ALIMENTARY TRACT AND METABOLISM	A12	MINERAL SUPPLEMENTS	A12C	OTHER MINERAL SUPPLEMENTS
zirtek 10mg tablet	cetirizine	R	RESPIRATORY SYSTEM	R06	ANTIHISTAMINES FOR SYSTEMIC USE	R06AE	Piperazine derivatives
zirtek allergy 10mg tablet	cetirizine	R	RESPIRATORY SYSTEM	R06	ANTIHISTAMINES FOR SYSTEMIC USE	R06AE	Piperazine derivatives
zoladex 3.6mg implant	goserelin	L	ANTINEOPLASTIC AND IMMUNOMODULATING AGENTS	L02	ENDOCRINE THERAPY	L02AE	Gonadotropin releasing hormone analogues
zolmitriptan		N	NERVOUS SYSTEM	N02	ANALGESICS AND ANTIMIGRAINE PREPARATIONS	N02CC	Selective serotonin (5HT1) agonists
zolpidem		N	NERVOUS SYSTEM	N05	PSYCHOLEPTICS	N05CF	Benzodiazepine related drugs
zomig 2.5mg tablet	zolmitriptan	N	NERVOUS SYSTEM	N02	ANALGESICS AND ANTIMIGRAINE PREPARATIONS	N02CC	Selective serotonin (5HT1) agonists
zopiclone		N	NERVOUS SYSTEM	N05	PSYCHOLEPTICS	N05CF	Benzodiazepine related drugs
zoton 15mg capsule	lansoprazole	A	ALIMENTARY TRACT AND METABOLISM	A02	DRUGS FOR ACID RELATED DISORDERS AND ANTACIDS	A02BC	DRUGS FOR PEPTIC ULCER AND GASTRO-OESOPHAGEAL REFLUX DISEASE (GORD), Proton pump inhibitors
zumenon 1mg tablet	estradiol	G	GENITO URINARY SYSTEM AND SEX HORMONES	G03	SEX HORMONES AND MODULATORS OF THE GENITAL SYSTEM, HORMONAL CONTRACEPTIVES FOR SYSTEMIC USE	G03C	ESTROGENS
zydol 50mg capsule	tramadol	N	NERVOUS SYSTEM	N02	ANALGESICS	N02A	OPIOIDS
